# GWAS on short tandem repeats identifies novel genetic mechanisms in Alzheimer’s disease

**DOI:** 10.1101/2025.03.13.25323833

**Authors:** David Gmelin, Olena Ohlei, M. Muaaz Aslam, Laura Parkkinen, Kristina Mullin, Dmitry Prokopenko, Christina Lill, Rudolph E. Tanzi, Valerija Dobricic, Lars Bertram

## Abstract

Genome-wide association studies (GWASs) are typically based on the analysis of single nucleotide polymorphisms (SNPs) and often exclude more complex genetic variants, such as short tandem repeats (STRs). Here, we report the results of GWAS analyses systematically assessing the role of STRs, both imputed and directly genotyped by whole genome sequencing (WGS), on risk for Alzheimer’s disease (AD) in a large collection of ∼330,000 individuals (3,287 AD cases; 47,048 AD-by-proxy cases, 283,111 controls) from the UK biobank. Using imputed (or WGS-derived) STR genotype data, we identified 14 (WGS: one) independent loci showing evidence for genome-wide significant association with AD risk.

While most identified loci had already been highlighted by SNP-based GWAS, we detected new STR-based signals near the genes *SNX32* (chr. 11q13) and *WBS1* (chr. 17q11). In addition, we delineated several other loci where STRs (and not SNPs) either represent the lead signal (*ABCA7*) or make substantial contributions to the SNP-driven associations (*HLA-DRB1, MINDY/ADAM10*, and *APOE*). Heritability analyses estimated that STRs account for at least 3% of the total phenotypic variance of AD in this dataset. Aligning our top STRs with DNA methylation and transcriptome profiles from human brain samples suggests that several STRs may unfold their effects by impacting gene expression. Future work needs to confirm our results and delineate the likely considerable role that STRs play in the genetic makeup of AD.

## Supplementary Tables for "GWAS on short tandem repeats identifies novel genetic mechanisms in Alzheimer’s disease"

### Sheet: TOC
Table of content
Supplementary Table 1. Number of AD cases, AD-by-proxy cases, and controls in different self-reported ethnic groups extracted from the UKB.
Supplementary Table 2. List of unique imputed STRs passing the suggestively significant threshold in GWAS (p < 1.0E-05), after removing duplicated STRs and non-STR variants.
Supplementary Table 3. Summary of genome-wide significant GWAS results on imputed STRs in the cohort of self-reported "White-British" individuals from UKB.
Supplementary Table 4. Summary of suggestively significant GWAS results on imputed STRs in self-reported "White-British" individuals from UKB.
Supplementary Table 5. Summary of replication analysis and meta-analysis results for the genome-wide significant GWAS results on imputed STRs.
Supplementary Table 6. Summary of conditioning of genome-wide significant GWAS results on imputed STRs in the cohort of self-reported "White-British" individuals from UKB.
Supplementary Table 7. Imputead STRs that showed stronger evidence for association after conditioning of the lead STR with respective lead SNP from Bellenguez et al.
Supplementary Table 8. Imputed STRs that remained genome wide significant after conditioning with APOE4 SNP (rs429358 at chr19:44908684).
Supplementary Table 9. Summary of conditioning of suggestive GWAS results on imputed STRs in the cohort of self-reported "White-British" individuals from UKB.
Supplementary Table 10. Number of AD cases, AD-by-proxy cases, and controls in different self-reported ethnic groups from the UKB with availabe WGS-based STR data.
Supplementary Table 11. Summary of genome-wide and suggestively significant GWAS results on WGS-derived STRs in the cohort of self-reported "White-British" individuals from UKB.
Supplementary Table 12. Summary of conditioning analysis for both genome-wide significant and suggestive GWAS results on WGS-derived STRs in the cohort of self-reported "White-British" individuals from UKB.
Supplementary Table 13. Significant results (FDR <5%) of meQTL analysis for genome-wide significant signals from UKB STR-GWAS.
Supplementary Table 14. Significant results (FDR <5%) of eQTL analysis for genome-wide significant signals from UKB STR-GWAS.

### Sheet: Suppl.Table 1
Supplementary Table 1. Number of AD cases, AD-by-proxy cases, and controls in different self-reported ethnic groups extracted from the UKB.
Ethnic group	AD-case	AD-by-proxy cases	Controls	Total
White-British	2947	42923	249681	295551
Other-White	185	2803	17852	20840
Asian	49	373	5772	6194
Black	50	321	3969	4340
Other	22	223	2673	2918
Mixed	10	196	1388	1594
Chinese	4	89	966	1059
No-answer	20	120	810	950
Total	3287	47048	283111	333446

### Sheet: Suppl.Table 2
Supplementary Table 2. List of unique imputed STRs passing the suggestively significant threshold in GWAS (p < 1.0E-05), after removing duplicated STRs and non-STR variants.
Chromosome	Position (GRCh38 assembly)	STR ID	Reference allele	Alternative allele	Allele 1	P-value	Beta	SE
1	161220995	chr1:161220995:TTGTTGTTGTTGTTGTTGTTG:TTGTTGTTGTTGTTGTTGTTGTTG	T	TTGT	TTGT	9.36045e-06	-0.00545473	0.00123089
1	207598421	chr1:207598421:C:CT	C	CT	C	1.49543e-11	0.0104178	0.0015437
1	207632797	chr1:207632797:CAAAAAAAAAAAAA:C	CAAAAAAAAAAAAA	C	CAAAAAAAAAAAAA	3.07324e-08	0.00684679	0.00123647
1	207648174	chr1:207648174:AACAC:A	AACAC	A	AACAC	3.81544e-06	0.0055473	0.00120038
1	207658307	chr1:207658307:G:GAA	G	GAA	G	4.27989e-07	0.00710245	0.00140471
1	235543821	chr1:235543821:CAA:C	CAA	C	C	3.64306e-06	0.009095	0.001964
2	26231968	chr2:26231968:CA:C	CA	C	C	5.38114e-06	0.00799196	0.00175669
2	127083078	chr2:127083078:C:CT	C	CT	CT	9.72134e-07	0.00757371	0.00154651
2	127091725	chr2:127091725:CA:C	CA	C	C	2.76305e-07	-0.00781291	0.0015203
2	127116738	chr2:127116738:TTTTTTTTTCTTTTTCTTTTTTTTTTTTTT:TTTTTTTTTCTTTTTCTTTTTTTTTTTTT	TTTTTTTTTCTTTTTCT	TTTTTTTTTCTTTTTC	TTTTTTTTTCTTTTTC	6.16269e-08	-0.00812365	0.00150045
2	127116753	chr2:127116753:CT:C	CT	C	C	3.06111e-07	-0.00760695	0.0014858
2	127118882	chr2:127118882:CTTTTTTTTTT:C	CTTTTTTTTTT	C	C	1.37047e-08	0.00877293	0.00154529
2	127118882	chr2:127118882:C:CTT	C	CTT	CTT	2.24761e-07	-0.0076255	0.00147275
2	127130712	chr2:127130712:TGTGAGTGTGTGTGTTTGTGTGTGAGATATATATATATATATATATACAT:TGTGAGTGTGTGTGTTTGTGTGTGAGATATATATATATATATATATATATATAC	TGTGAGTGTGTGTGTTTGTGTGTGAGATATATATATATATATATATACAT	TGTGAGTGTGTGTGTTTGTGTGTGAGATATATATATATATATATATATATATAC	TGTGAGTGTGTGTGTTTGTGTGTGAGATATATATATATATATATATATATATAC	1.41806e-09	0.00948783	0.0015673
2	127130761	chr2:127130761:T:TATAC	T	TATAC	TATAC	1.2585e-09	0.00952002	0.00156765
2	127131777	chr2:127131777:GAA:G	GAA	G	G	1.95471e-09	0.00932627	0.00155393
2	127132868	chr2:127132868:C:CA	C	CA	CA	1.10049e-08	0.0119337	0.00208827
2	127132868	chr2:127132868:C:CAAAAA	C	CAAAAA	CAAAAA	1.35008e-07	0.00953093	0.00180782
2	127132869	chr2:127132869:AAAAAAAAAAAAAAA:AAAAAAAAAAAAAAAAAAAA	A	AAAAAA	AAAAAA	1.84842e-07	0.00940848	0.00180443
2	127133691	chr2:127133691:C:CTTTT	C	CTTTT	CTTTT	2.94775e-09	0.00923644	0.00155635
2	127133691	chr2:127133691:C:CT	C	CT	C	2.09949e-07	0.006206	0.00119566
2	127133887	chr2:127133887:T:TGGG	T	TGGG	TGGG	1.93845e-17	0.0112382	0.00132246
2	212305573	chr2:212305573:C:CA	C	CA	CA	6.30867e-06	-0.00717248	0.00158829
3	56023767	chr3:56023767:A:AAAGGAAGGAAGGAAGGAAGG	A	AAAGGAAGGAAGGAAGGAAGG	AAAGGAAGGAAGGAAGGAAGG	9.8434e-06	0.0112081	0.0025354
3	56223518	chr3:56223518:CAA:C	CAA	C	C	9.35048e-06	0.0109585	0.00247274
5	76452905	chr5:76452905:CT:C	CT	C	C	2.15112e-06	0.00642629	0.00135611
6	32400912	chr6:32400912:C:CAAAAAA	C	CAAAAAA	CAAAAAA	1.06504e-06	0.00906245	0.00185732
6	32410969	chr6:32410969:T:TTG	T	TTG	TTG	3.94724e-06	0.00720436	0.00156134
6	32449131	chr6:32449131:GCAAGGAAGGAAGGA:G	GCAAGGAAGGAAGGA	G	G	6.94087e-06	0.0110441	0.00245667
6	32467601	chr6:32467601:TTTTTTTTTTTTT:TTTTTTTTTT	TTTT	T	TTTT	3.0487e-08	0.00736511	0.00132974
6	32477611	chr6:32477611:CAAA:C	CAAA	C	C	6.34257e-07	-0.00782929	0.00157196
6	32599654	chr6:32599654:TAAC:T	TAAC	T	TAAC	2.95163e-06	0.00731848	0.0015657
6	32600876	chr6:32600876:GA:G	GA	G	G	4.05645e-06	-0.00769735	0.00167023
6	32604622	chr6:32604622:G:GT	G	GT	G	1.56742e-06	0.0066926	0.00139355
6	32605542	chr6:32605542:CAAAT:C	CAAAT	C	CAAAT	3.4769e-06	0.00726483	0.00156552
6	32606031	chr6:32606031:A:AAAAG	A	AAAAG	AAAAG	9.74509e-06	-0.00598594	0.00135342
6	32611487	chr6:32611487:TCTTTCTTTC:T	TCTTTCTTTC	T	T	1.23096e-08	-0.00897565	0.00157591
6	32632339	chr6:32632339:GT:G	GT	G	G	4.23439e-07	-0.00854543	0.00168941
6	32680494	chr6:32680494:A:ATT	A	ATT	ATT	2.23999e-06	-0.00961907	0.00203339
6	32699750	chr6:32699750:CAAA:C	CAAA	C	C	3.10353e-06	-0.00958755	0.00205568
6	114051930	chr6:114051930:AT:A	AT	A	AT	7.14197e-06	-0.00888745	0.00197961
7	99959049	chr7:99959049:A:ACC	A	ACC	A	2.2366e-06	0.0056562	0.00119559
7	99959049	chr7:99959049:A:AC	A	AC	AC	5.3267e-06	0.00556356	0.00122234
7	100000043	chr7:100000043:AAAAAAAAAGAAAAAAAAAA:AAAAAAAAAGAAAAAAAAAAA	AAAAAAAAAG	AAAAAAAAAGA	AAAAAAAAAGA	8.2634e-06	0.00545182	0.00122284
7	100002604	chr7:100002604:TTATG:T	TTATG	T	TTATG	8.86979e-06	0.00533979	0.00120181
7	100039312	chr7:100039312:AAAGAAAAAAAAAAAAGAAAGAAAGAAAGAAA:AAAGAAAAAAAAAAAGAAAGAAAGAAAGAAA	AAAGA	AAAG	AAAGA	6.25136e-06	-0.00544617	0.0012055
7	100042737	chr7:100042737:C:CGTGTGT	C	CGTGTGT	CGTGTGT	2.08126e-06	-0.00641158	0.0013511
7	100042797	chr7:100042797:G:GT	G	GT	GT	4.92214e-06	0.00801611	0.00175478
7	100147615	chr7:100147615:TGTGTGATGTGTGTGTGTGTGTGTGTGTGTGTGTGTGTGTGT:TGTGTGATGTGTGTGTGTGTGTGTGTGTGTGTGTGTGTGTGTGT	TGTGTGA	TGTGTGATG	TGTGTGATG	8.81027e-06	0.0100469	0.00226049
7	100151864	chr7:100151864:TA:T	TA	T	T	6.97832e-06	-0.00536507	0.00119372
7	100159156	chr7:100159156:G:GA	G	GA	GA	1.91425e-06	0.00768889	0.00161451
7	100169304	chr7:100169304:C:CA	C	CA	CA	3.06353e-06	0.00611571	0.00131053
7	100178832	chr7:100178832:C:CTT	C	CTT	CTT	3.82667e-07	-0.00683447	0.00134603
7	100187392	chr7:100187392:CTT:C	CTT	C	C	1.14725e-07	-0.00711689	0.00134235
7	100193939	chr7:100193939:C:CT	C	CT	CT	1.98096e-06	-0.00629889	0.00132456
7	100199899	chr7:100199899:C:CAA	C	CAA	CAA	1.59983e-08	-0.00758045	0.00134152
7	100200065	chr7:100200065:C:CAA	C	CAA	CAA	6.38599e-08	-0.00729092	0.00134823
7	100203185	chr7:100203185:CT:C	CT	C	C	1.82699e-08	-0.0067189	0.00119388
7	100223140	chr7:100223140:AT:A	AT	A	AT	3.09806e-09	-0.0070746	0.00119372
7	100224215	chr7:100224215:ATTTTTT:A	ATTTTTT	A	ATTTTTT	3.00237e-09	-0.00708139	0.00119383
7	100225613	chr7:100225613:AT:A	AT	A	AT	2.78257e-08	-0.00744567	0.00134042
7	100227255	chr7:100227255:C:CT	C	CT	C	8.57081e-09	-0.00687241	0.00119375
7	100229038	chr7:100229038:CA:C	CA	C	CA	2.83597e-08	-0.00744769	0.00134158
7	100229683	chr7:100229683:CT:C	CT	C	C	8.99218e-09	0.00841374	0.00146354
7	100231228	chr7:100231228:GCA:G	GCA	G	GCA	3.56762e-08	-0.0073893	0.00134079
7	100242036	chr7:100242036:CA:C	CA	C	C	5.09894e-09	0.00697683	0.00119383
7	100244748	chr7:100244748:C:CA	C	CA	CA	2.26411e-08	0.00905773	0.00162015
7	100246101	chr7:100246101:CT:C	CT	C	CT	1.31074e-11	-0.00883464	0.00130541
7	100251526	chr7:100251526:CA:C	CA	C	C	1.12376e-10	0.00822914	0.00127593
7	100269405	chr7:100269405:C:CA	C	CA	CA	4.96194e-09	0.0100268	0.00171438
7	100284180	chr7:100284180:CT:C	CT	C	CT	1.239e-10	-0.00800195	0.00124356
7	100326718	chr7:100326718:CT:C	CT	C	C	7.32293e-12	-0.00888186	0.00129634
7	100334730	chr7:100334730:C:CT	C	CT	CT	1.52985e-08	0.00889353	0.00157176
7	100340338	chr7:100340338:CA:C	CA	C	CA	2.94299e-10	-0.00777851	0.0012343
7	100376482	chr7:100376482:G:GTT	G	GTT	GTT	1.2809e-07	0.00844482	0.00159889
7	100451359	chr7:100451359:C:CA	C	CA	CA	5.4638e-09	0.0105578	0.00181015
7	100473768	chr7:100473768:A:AT	A	AT	AT	8.96319e-08	0.00648015	0.00121199
7	100500736	chr7:100500736:AAAAAAAAAAAAAAAAAA:AAAAAAAAAAAAAAAAAAA	A	AA	A	5.64846e-06	-0.0055433	0.0012212
7	100532675	chr7:100532675:CA:C	CA	C	C	8.31968e-06	0.00906044	0.00203292
7	100564521	chr7:100564521:CT:C	CT	C	C	7.57998e-08	0.0125248	0.00232933
7	100564522	chr7:100564522:TTTTTTTTTTTTTTTT:TTTTTTTTTTTTTTT	TT	T	T	1.72274e-06	0.0114936	0.00240272
7	100636170	chr7:100636170:CTTT:C	CTTT	C	C	4.88257e-06	0.00600479	0.001314
8	27607747	chr8:27607747:C:CA	C	CA	CA	1.87102e-08	0.00672448	0.00119574
8	27609395	chr8:27609395:G:GA	G	GA	G	1.68828e-14	-0.00934004	0.0012173
8	109014865	chr8:109014865:C:CA	C	CA	CA	1.23893e-06	-0.00658747	0.00135841
8	141903438	chr8:141903438:CTT:C	CTT	C	C	5.44928e-06	-0.00583938	0.00128429
8	144088279	chr8:144088279:TTTTTTTTTTTTTTTTTTTTT:TTTTTTTTTTTTTTTTTTTTTT	T	TT	TT	4.63675e-06	0.0103139	0.00225162
9	93085260	chr9:93085260:C:CTT	C	CTT	CTT	1.0196e-06	0.00800908	0.00163855
11	60078004	chr11:60078004:TCAACAACAACAA:T	TCAACAACAACAA	T	T	2.40292e-08	-0.00725857	0.00130075
11	60084971	chr11:60084971:GT:G	GT	G	G	1.4957e-09	-0.00799731	0.00132296
11	60093802	chr11:60093802:TTGTG:T	TTGTG	T	T	5.12573e-06	-0.00554284	0.00121563
11	60096024	chr11:60096024:GT:G	GT	G	G	5.18172e-07	-0.00608488	0.00121223
11	60106978	chr11:60106978:GT:G	GT	G	G	1.09178e-06	-0.00587198	0.00120465
11	60128748	chr11:60128748:CT:C	CT	C	C	4.15968e-07	-0.00610486	0.00120611
11	60131452	chr11:60131452:C:CT	C	CT	CT	2.26733e-08	-0.00678169	0.00121309
11	60139804	chr11:60139804:C:CA	C	CA	C	1.41484e-07	-0.00634313	0.00120513
11	60139805	chr11:60139805:AAAAAAAAAAAA:AAAAAAAAAAA	AA	A	A	1.98783e-07	-0.00626971	0.00120558
11	60139805	chr11:60139805:AAAAAAAAAAAA:AAAAAAAAAAAAA	A	AA	A	2.01803e-07	-0.00626453	0.00120523
11	60148578	chr11:60148578:AT:A	AT	A	A	9.4251e-07	-0.00593931	0.00121127
11	60162915	chr11:60162915:TTTTTCTTTTTCTTTTTCTTTTTTTTTT:TTTTTCTTTTTCTTTTTCTTTTTTTTT	TTTTTCTTTTTCTTTTTCT	TTTTTCTTTTTCTTTTTC	TTTTTCTTTTTCTTTTTC	1.00987e-07	-0.00644739	0.00121076
11	60162932	chr11:60162932:CT:C	CT	C	C	2.37635e-08	-0.00676779	0.00121238
11	60163623	chr11:60163623:ATGTG:A	ATGTG	A	A	1.35803e-08	-0.0069497	0.00122381
11	60164367	chr11:60164367:GA:G	GA	G	G	2.35375e-08	-0.00677047	0.0012125
11	60174326	chr11:60174326:C:CT	C	CT	CT	2.06692e-10	-0.00776015	0.00122082
11	60177578	chr11:60177578:G:GT	G	GT	GT	1.7468e-10	-0.00777694	0.00121851
11	60178837	chr11:60178837:CA:C	CA	C	C	1.84806e-10	-0.00776474	0.00121825
11	60187265	chr11:60187265:G:GA	G	GA	G	1.36373e-08	-0.0068611	0.00120836
11	60191214	chr11:60191214:GA:G	GA	G	GA	1.24666e-07	-0.00642876	0.00121604
11	60193253	chr11:60193253:C:CTT	C	CTT	CTT	5.16223e-10	-0.00760028	0.00122303
11	60206474	chr11:60206474:CAT:C	CAT	C	C	2.37359e-08	-0.00676003	0.00121094
11	60232284	chr11:60232284:AACACACACACACACACACACACACACACACACACACAC:AACACACACACACACACACACACACACACACACACAC	AAC	A	A	5.17815e-09	-0.00747955	0.00128041
11	60234882	chr11:60234882:T:TA	T	TA	TA	1.70635e-09	-0.00733315	0.00121738
11	60240997	chr11:60240997:TTTTA:T	TTTTA	T	T	7.62989e-07	0.00601514	0.00121648
11	60251443	chr11:60251443:TA:T	TA	T	T	7.23843e-08	0.00648136	0.00120353
11	60257161	chr11:60257161:TTTATTTTATTTTTTTAATTATTTTATTTTATTTTATTTTATTTTATTTTATTTATTTT:TTTATTTTATTTTTTTAATTATTTTATTTTATTTTATTTTATTTTATTTATTTT	TTTATTTTATTTTTTTAATTATT	TTTATTTTATTTTTTTAA	TTTATTTTATTTTTTTAA	1.30887e-09	-0.00737934	0.00121641
11	60268305	chr11:60268305:A:ATT	A	ATT	ATT	7.14648e-06	0.00561225	0.00125012
11	60275733	chr11:60275733:TA:T	TA	T	T	4.27103e-06	0.00585196	0.00127277
11	60276157	chr11:60276157:G:GA	G	GA	GA	3.62334e-06	0.00589694	0.00127309
11	60289574	chr11:60289574:AGT:A	AGT	A	A	2.73522e-06	-0.00673588	0.00143627
11	60289575	chr11:60289575:GTGTGTGTGTGTGTGTGTGTATGTGTGTGTGTGTGTGTGTGTGTGTGTGT:GTGTGTGTGTGTGTGTGTATGTGTGTGTGTGTGTGTGTGTGTGT	GTGTGTGTGTGTGTGTGTGTATGTG	GTGTGTGTGTGTGTGTGTA	GTGTGTGTGTGTGTGTGTA	4.87853e-06	-0.00662677	0.00145005
11	60289595	chr11:60289595:ATGTG:A	ATGTG	A	A	2.31283e-06	-0.00676908	0.00143289
11	60323223	chr11:60323223:TA:T	TA	T	T	5.22874e-06	0.00568375	0.00124767
11	60324777	chr11:60324777:T:TAAA	T	TAAA	TAAA	5.34836e-06	0.00567784	0.00124768
11	60325066	chr11:60325066:CTAAATAAATAAA:C	CTAAATAAATAAA	C	C	7.33395e-06	0.00561496	0.00125227
11	60328029	chr11:60328029:CA:C	CA	C	C	5.21733e-10	-0.00773726	0.00124541
11	65805816	chr11:65805816:C:CAA	C	CAA	CAA	1.13539e-06	-0.00746353	0.00153359
11	65806889	chr11:65806889:C:CA	C	CA	CA	1.32707e-07	-0.00651387	0.00123481
11	65810443	chr11:65810443:TCA:T	TCA	T	T	7.00976e-08	-0.00660844	0.00122582
11	65812907	chr11:65812907:CA:C	CA	C	C	5.59239e-06	-0.00691174	0.00152196
11	65813502	chr11:65813502:CT:C	CT	C	C	4.71669e-06	-0.00693045	0.00151416
11	65816490	chr11:65816490:A:AAAAC	A	AAAAC	AAAAC	4.04031e-06	-0.00698868	0.00151619
11	65819352	chr11:65819352:AAATAAAAATATAAATATAAATAAATAAATAAATAAATAAATAAATAAATAAATAAATAAA:AAATAAATATATAAATATAAATAAATAAATAAATAAATAAATAAATAAA	AAATAAAAATATAAATATAAATAAATAA	AAATAAATATATAAAT	AAATAAATATATAAAT	1.21831e-07	-0.00661379	0.00125004
11	65821963	chr11:65821963:T:TA	T	TA	TA	3.68731e-06	-0.00577173	0.00124704
11	65825885	chr11:65825885:CACAAAAAAAAAAAAAAAA:CACAAAAAAAAAAAAAAA	CACA	CAC	CAC	2.6054e-07	-0.00639953	0.00124261
11	65826201	chr11:65826201:TATATATATATAA:T	TATATATATATAA	T	T	2.31063e-07	-0.00645839	0.00124859
11	65829038	chr11:65829038:T:TA	T	TA	TA	2.47795e-07	-0.00640855	0.00124209
11	65830384	chr11:65830384:C:CA	C	CA	CA	3.14962e-07	-0.00635407	0.00124239
11	85954996	chr11:85954996:A:AT	A	AT	A	4.90059e-07	-0.00643075	0.00127841
11	85968293	chr11:85968293:AAAACAAAAC:AAAACAAAACAAAACAAAAC	A	AAAACAAAACA	A	2.62504e-07	-0.0065828	0.00127854
11	86019270	chr11:86019270:A:AT	A	AT	A	2.79975e-06	-0.00708552	0.00151236
11	86028838	chr11:86028838:CT:C	CT	C	CT	3.85116e-07	-0.00645687	0.00127197
11	86035124	chr11:86035124:CT:C	CT	C	CT	5.72165e-07	-0.00611943	0.00122376
11	86035125	chr11:86035125:TTTTTTTTTTTTT:TTTTTTTTTTTT	TT	T	TT	1.17606e-07	-0.0064721	0.00122177
11	86035780	chr11:86035780:TA:T	TA	T	TA	3.65706e-07	-0.00652789	0.00128347
11	86036945	chr11:86036945:C:CAAAAAAAAA	C	CAAAAAAAAA	C	1.64952e-07	-0.00664897	0.00127006
11	86042660	chr11:86042660:C:CA	C	CA	CA	3.1176e-06	-0.00697451	0.00149571
11	86057587	chr11:86057587:A:ATG	A	ATG	A	1.2967e-06	-0.00601891	0.00124348
11	86081001	chr11:86081001:GT:G	GT	G	GT	7.15696e-08	-0.00685691	0.00127279
11	86092842	chr11:86092842:TA:T	TA	T	TA	2.25347e-08	-0.00703213	0.00125765
11	86119700	chr11:86119700:G:GATAA	G	GATAA	GATAA	2.30202e-06	0.00685908	0.00145165
11	86132304	chr11:86132304:C:CA	C	CA	C	1.05606e-06	-0.00583678	0.00119582
11	86132843	chr11:86132843:T:TA	T	TA	TA	2.1042e-06	0.00706486	0.00148946
11	86135938	chr11:86135938:GAA:G	GAA	G	G	7.02911e-07	0.00597636	0.00120475
11	121564744	chr11:121564744:A:AT	A	AT	AT	2.14277e-06	-0.0149477	0.00315381
11	121566367	chr11:121566367:T:TA	T	TA	TA	6.50464e-06	-0.014134	0.00313435
13	45294251	chr13:45294251:ATT:A	ATT	A	A	3.17032e-06	-0.0145065	0.00311329
14	52699702	chr14:52699702:CA:C	CA	C	C	8.43282e-07	-0.00590301	0.00119854
14	52706033	chr14:52706033:CAAAA:C	CAAAA	C	CAAAA	4.44478e-06	0.00548328	0.00119474
14	52712384	chr14:52712384:T:TAAAAAAAA	T	TAAAAAAAA	T	6.23363e-06	0.00539942	0.00119499
14	52717330	chr14:52717330:A:AT	A	AT	A	2.07526e-06	0.00566781	0.00119422
14	52720222	chr14:52720222:CAA:C	CAA	C	C	2.08246e-06	-0.00568459	0.00119793
14	52731433	chr14:52731433:C:CTTT	C	CTTT	CTTT	3.82798e-06	-0.00551751	0.00119411
14	52745123	chr14:52745123:GT:G	GT	G	GT	1.82606e-06	0.00569768	0.00119401
14	52752180	chr14:52752180:CA:C	CA	C	C	2.65762e-06	0.00560848	0.00119438
14	52755121	chr14:52755121:G:GT	G	GT	GT	3.68476e-06	0.00552778	0.00119429
14	52773341	chr14:52773341:A:AT	A	AT	A	3.6151e-06	0.00552669	0.00119304
14	52774400	chr14:52774400:TTTTTTTTTTTTT:TTTTTTTTT	TTTTT	T	T	7.09663e-07	0.00591796	0.00119342
14	52774591	chr14:52774591:AT:A	AT	A	A	3.41914e-06	0.00554445	0.0011939
14	52796232	chr14:52796232:AAAAAAAAAAAAAAAAAA:AAAAAAAAAAAAAAAAAAA	A	AA	A	1.81336e-06	-0.00569862	0.00119386
14	52901105	chr14:52901105:CAAAAAAAAA:C	CAAAAAAAAA	C	C	3.78753e-06	0.00953701	0.00206304
14	73280686	chr14:73280686:A:AT	A	AT	AT	7.82549e-06	0.00543756	0.00121646
15	58635791	chr15:58635791:TA:T	TA	T	T	6.9058e-06	-0.00594782	0.00132272
15	58685160	chr15:58685160:TA:T	TA	T	T	3.63972e-06	-0.00597341	0.00128986
15	58688446	chr15:58688446:T:TA	T	TA	TA	3.47156e-06	-0.0059606	0.00128438
15	58750793	chr15:58750793:GTGTGTGTGTGTGTGTGTGTGTGT:GTGTGTGTGTGTGTGTGTGTGTGTGTGTGT	G	GTGTGTG	GTGTGTG	1.33473e-07	-0.00745666	0.00141382
15	58759984	chr15:58759984:GA:G	GA	G	GA	3.33696e-07	-0.00661892	0.00129695
15	58763793	chr15:58763793:CA:C	CA	C	C	2.34755e-06	-0.00607437	0.00128666
15	58765042	chr15:58765042:CA:C	CA	C	C	7.40845e-07	-0.00651473	0.00131599
15	58767656	chr15:58767656:CT:C	CT	C	C	2.14823e-06	-0.00606309	0.00127939
15	58775860	chr15:58775860:TTTTTTTTTTTTTTTTTTT:TTTTTTTTTTTTTTTTT	TTT	T	T	9.21995e-06	-0.00775551	0.00174879
15	58779062	chr15:58779062:AT:A	AT	A	A	2.53912e-06	-0.00722769	0.00153615
15	58795179	chr15:58795179:AAATAAATAAATAAATAAATAAAT:AAATAAATAAATAAATAAATAAATAAAT	A	AAATA	AAATA	9.61904e-06	-0.00770667	0.00174137
15	58823664	chr15:58823664:AAAAAC:A	AAAAAC	A	A	2.00486e-06	-0.00608474	0.00128018
15	58839322	chr15:58839322:T:TTTTGTTTGTTTG	T	TTTTGTTTGTTTG	TTTTGTTTGTTTG	1.26896e-06	-0.00841091	0.00173612
15	58840628	chr15:58840628:CTTATTATTATTA:C	CTTATTATTATTA	C	C	9.07176e-07	-0.0149585	0.003046
15	58840969	chr15:58840969:AT:A	AT	A	A	7.91477e-07	-0.00857417	0.00173652
15	58844559	chr15:58844559:CA:C	CA	C	C	5.4195e-07	-0.0133531	0.00266478
15	58846595	chr15:58846595:CA:C	CA	C	C	1.55496e-07	-0.0150579	0.00287033
15	58846596	chr15:58846596:AAAAAAAAAAAAAAAAAAAA:AAAAAAAAAAAAAAAAAAA	AA	A	A	5.63549e-08	-0.0155365	0.00286116
15	58853819	chr15:58853819:TA:T	TA	T	T	4.66459e-06	-0.0111778	0.00244089
15	58857533	chr15:58857533:C:CA	C	CA	CA	4.50362e-06	-0.0111776	0.00243692
15	58864039	chr15:58864039:CTTTTTTTTTTTTTTT:C	CTTTTTTTTTTTTTTT	C	C	1.67002e-06	-0.011688	0.00244018
15	58869335	chr15:58869335:C:CT	C	CT	CT	2.82604e-06	-0.0059325	0.00126677
15	58874051	chr15:58874051:C:CT	C	CT	CT	1.50746e-07	-0.0126624	0.00241107
15	58874052	chr15:58874052:TTTTTTTTTTTTTTT:TTTTTTTTTTTTTTTT	T	TT	TT	1.47687e-07	-0.0126724	0.00241123
15	58875334	chr15:58875334:C:CAAAAAAAAAA	C	CAAAAAAAAAA	CAAAAAAAAAA	4.75819e-06	-0.00638052	0.00139457
15	58881524	chr15:58881524:G:GA	G	GA	G	6.90746e-07	-0.00628296	0.00126569
15	58886218	chr15:58886218:AGTGTGTGTGTGTGTGT:A	AGTGTGTGTGTGTGTGT	A	A	2.69666e-07	-0.016459	0.00319989
15	58910743	chr15:58910743:CT:C	CT	C	C	1.99962e-07	-0.00861756	0.00165738
15	58915191	chr15:58915191:AAAAAACAAAAAC:A	AAAAAACAAAAAC	A	AAAAAACAAAAAC	6.83406e-08	-0.00883209	0.0016369
15	58915191	chr15:58915191:AAAAAACAAAAACAAAAACAAAAACAAAAACAAAAACAAAAAAAAA:AAAAAACAAAAACAAAAACAAAAACAAAAAAAAA	AAAAAACAAAAAC	A	AAAAAACAAAAAC	1.9361e-07	-0.00854422	0.00164139
15	58923799	chr15:58923799:C:CTT	C	CTT	CTT	5.26861e-06	-0.0111774	0.00245448
15	58930281	chr15:58930281:ATTT:A	ATTT	A	ATTT	3.51485e-06	-0.00573489	0.00123643
15	58957682	chr15:58957682:C:CGAGA	C	CGAGA	CGAGA	1.30767e-06	-0.0116199	0.00240146
15	58989874	chr15:58989874:CT:C	CT	C	C	8.97015e-06	-0.00693871	0.00156253
15	63084034	chr15:63084034:A:ATTTT	A	ATTTT	A	1.48416e-06	-0.00575174	0.00119493
15	63087666	chr15:63087666:C:CAAAA	C	CAAAA	CAAAA	6.95126e-06	0.00536329	0.0011931
15	63107141	chr15:63107141:C:CTT	C	CTT	C	2.49783e-06	-0.00562804	0.00119532
15	63109526	chr15:63109526:TTAAAAAAAAAAAAAA:AAAAAAAAAAAAAAA	TT	A	A	1.1129e-06	0.00763833	0.00156824
15	63120884	chr15:63120884:TTGTGTGTGTGTGTGTGTGTGTGTGTGTGTGTA:TCGTGTGTGTGTGTGTGTGTGTGTGTGTGTGTGTGTGTG	TTGTGTGTGTGTGTGTGTGTGTGTGTGTGTGTA	TCGTGTGTGTGTGTGTGTGTGTGTGTGTGTGTGTGTGTG	TCGTGTGTGTGTGTGTGTGTGTGTGTGTGTGTGTGTGTG	7.43667e-06	0.0053901	0.00120291
15	63139192	chr15:63139192:TCCAAAAAAAAAAAAAAAAAAAAAA:TACAAAAAAAAAAAAAAAAAAA	TCCAAA	TAC	TAC	4.11388e-08	0.00663285	0.00120904
15	63152488	chr15:63152488:A:AT	A	AT	AT	7.61478e-06	0.00535691	0.00119686
15	63153726	chr15:63153726:C:CA	C	CA	C	7.73977e-06	-0.00533874	0.00119373
15	63160255	chr15:63160255:AATAAATAAATAAATAAATAAATAAATAAATAAATAAATA:AATAAATAAATAAATAAATAAATAAATA	AATAAATAAATAA	A	AATAAATAAATAA	7.91319e-06	-0.00535477	0.00119858
15	63164589	chr15:63164589:CT:C	CT	C	CT	8.3508e-06	-0.00618025	0.00138693
15	63169477	chr15:63169477:C:CAA	C	CAA	C	4.39254e-06	-0.00548076	0.00119355
15	63208894	chr15:63208894:TTTTTTTTTTTTTTTTT:TTTTTTTTTTTTTTTTTT	T	TT	TT	8.1501e-06	-0.00614746	0.00137796
15	63208894	chr15:63208894:TTTTTTTTTTTTTTTTT:TTTTTTTTTTTTTTTT	TT	T	TT	8.9908e-06	-0.00530132	0.00119394
15	63219004	chr15:63219004:ATTTTTTTTTT:A	ATTTTTTTTTT	A	A	6.39148e-06	-0.00589632	0.00130649
15	63220450	chr15:63220450:C:CT	C	CT	C	8.6966e-06	-0.00531046	0.00119407
15	63233055	chr15:63233055:C:CTTTTTTT	C	CTTTTTTT	C	1.24479e-07	-0.00649096	0.00122774
15	63240806	chr15:63240806:CA:C	CA	C	CA	4.09935e-06	-0.00549814	0.00119359
15	63262613	chr15:63262613:ATATATATATGTGTATATATATATATATACATATATATA:ATATATATATGTGTATATATATATATACATATATATA	ATATATATATGTGTA	ATATATATATGTG	ATATATATATGTGTA	9.91291e-06	-0.00527386	0.00119341
15	63268872	chr15:63268872:A:AT	A	AT	A	1.57573e-07	-0.00648841	0.00123739
15	63278242	chr15:63278242:GA:G	GA	G	G	9.24157e-07	-0.00701368	0.00142925
15	63281534	chr15:63281534:GA:G	GA	G	G	3.29912e-06	-0.00631462	0.00135759
15	63318837	chr15:63318837:CT:C	CT	C	CT	9.08235e-07	-0.00607143	0.00123638
15	63320303	chr15:63320303:GTATA:G	GTATA	G	GTATA	6.9413e-06	-0.0058895	0.00131007
15	63327500	chr15:63327500:G:GT	G	GT	GT	1.26556e-06	-0.00634215	0.00130896
15	76958248	chr15:76958248:CACACACACACACACACACACACACACACACACACA:CACACACACACACACACACACACACACACACACACACACACA	C	CACACAC	CACACAC	4.43366e-07	-0.00783314	0.00155129
17	49394520	chr17:49394520:CT:C	CT	C	C	2.90929e-06	-0.00565615	0.0012093
17	49398187	chr17:49398187:C:CT	C	CT	CT	3.86997e-06	-0.00558646	0.00120963
17	49398974	chr17:49398974:C:CTT	C	CTT	CTT	3.00581e-06	-0.00578641	0.00123892
17	63215755	chr17:63215755:A:AT	A	AT	AT	5.70914e-06	0.0167677	0.0036958
17	63471135	chr17:63471135:C:CA	C	CA	C	1.89904e-06	-0.00573596	0.00120403
17	63485772	chr17:63485772:C:CA	C	CA	CA	1.32329e-07	0.00633338	0.00120048
17	63488360	chr17:63488360:GAA:G	GAA	G	G	6.82456e-07	0.00594862	0.00119777
17	63500193	chr17:63500193:C:CTTT	C	CTTT	CTTT	2.58634e-07	0.0061615	0.00119607
19	1025180	chr19:1025180:AAAAATAAAATAAAATAAAATAAAATAAAATAAAATAAAATAAAATAAAATAAAAT:AAAAATAAAATAAAATAAAATAAAATAAAATAAAATAAAATAAAATAAAATAAAATAAAAT	A	AAAAAT	AAAAAT	7.35012e-06	0.00975122	0.00217498
19	1037969	chr19:1037969:CTTT:C	CTTT	C	C	9.92839e-09	0.0094911	0.00165578
19	1046580	chr19:1046580:TG:T	TG	T	T	5.90243e-11	0.00963058	0.00147112
19	1050782	chr19:1050782:AAAT:A	AAAT	A	A	2.27841e-08	0.0113612	0.00203257
19	44385000	chr19:44385000:CAAAAAAA:C	CAAAAAAA	C	C	4.21236e-07	0.0148615	0.00293751
19	44455364	chr19:44455364:G:GAGGAAGGAAGGAAGGAAGGAAGGA	G	GAGGAAGGAAGGAAGGAAGGAAGGA	GAGGAAGGAAGGAAGGAAGGAAGGA	9.39626e-08	-0.013347	0.0025003
19	44520845	chr19:44520845:CGTGTGTGTGTGTGTGTGTGTGTGT:CGTGTGTGTGTGTGTGTGTGTGT	CGT	C	C	5.29261e-09	0.0117496	0.00201265
19	44520845	chr19:44520845:CGTGT:C	CGTGT	C	C	2.19292e-07	-0.00710875	0.00137173
19	44610816	chr19:44610816:TTTTCTTTTTTTTTTTTT:TTTTCTTTTTTTTTTTTTTT	TTTTC	TTTTCTT	TTTTCTT	1.70685e-11	0.0307522	0.00456984
19	44629399	chr19:44629399:GT:G	GT	G	G	4.85148e-06	-0.0126948	0.00277713
19	44631092	chr19:44631092:C:CAA	C	CAA	CAA	3.82369e-08	-0.00831781	0.00151262
19	44634800	chr19:44634800:AAAAAAAAGAAAAAAGAAAAAAAAAAAAAAA:AAAAAAAAGAAAAAAGAAAAAAAAAAAAAA	AAAAAAAAGAAAAAAGA	AAAAAAAAGAAAAAAG	AAAAAAAAGAAAAAAG	1.26024e-15	-0.0108368	0.00135479
19	44638826	chr19:44638826:C:CT	C	CT	CT	2.13689e-08	-0.00936873	0.00167278
19	44643328	chr19:44643328:AAACTTTTTTTTTTTTTTTT:AGACTTTTTTTTTTTTTTT	AAACT	AGAC	AGAC	8.39117e-10	-0.00927583	0.00151133
19	44645415	chr19:44645415:G:GTATATA	G	GTATATA	GTATATA	2.98126e-06	0.0112235	0.00240219
19	44645477	chr19:44645477:T:TGAGA	T	TGAGA	TGAGA	8.92895e-13	-0.0100776	0.00141016
19	44649427	chr19:44649427:C:CT	C	CT	CT	6.23622e-11	-0.00907745	0.00138837
19	44663742	chr19:44663742:CT:C	CT	C	C	1.82357e-06	-0.00789258	0.00165388
19	44665635	chr19:44665635:C:CA	C	CA	CA	2.08987e-06	0.00872384	0.00183868
19	44670322	chr19:44670322:T:TAAA	T	TAAA	TAAA	8.8202e-08	-0.0207539	0.0038795
19	44670781	chr19:44670781:GAAAAAAAAAAAAAAA:G	GAAAAAAAAAAAAAAA	G	G	6.47386e-08	-0.0193802	0.0035854
19	44671125	chr19:44671125:CT:C	CT	C	C	3.22609e-10	-0.0174455	0.00277453
19	44674318	chr19:44674318:A:AT	A	AT	AT	6.65578e-06	-0.0144966	0.00321825
19	44675097	chr19:44675097:C:CGTGTGT	C	CGTGTGT	CGTGTGT	4.73233e-07	-0.00970587	0.00192692
19	44677432	chr19:44677432:GGAGA:G	GGAGA	G	G	4.56816e-08	-0.021091	0.00385752
19	44683055	chr19:44683055:ACT:A	ACT	A	A	3.93913e-07	-0.0116896	0.00230473
19	44685551	chr19:44685551:C:CA	C	CA	CA	8.6123e-12	-0.0112105	0.00164178
19	44685858	chr19:44685858:T:TA	T	TA	TA	6.53967e-06	-0.0159245	0.00353232
19	44686460	chr19:44686460:C:CT	C	CT	CT	1.65757e-07	-0.0127113	0.00242848
19	44686461	chr19:44686461:TTTTTTTTTTTTTTTT:TTTTTTTTTTTTTTTTT	T	TT	TT	1.4205e-07	-0.0127564	0.00242393
19	44688164	chr19:44688164:TGTTTTGTTTGTTTGTTTTCTTTTGTTTTGTTTTGTTTT:TGTTTTGTTTGTTTGTTTTCTTTTGTTTT	TGTTTTGTTTGTTTGTTTTCTTTTGTTTTG	TGTTTTGTTTGTTTGTTTTC	TGTTTTGTTTGTTTGTTTTC	3.65675e-09	0.0335181	0.00568182
19	44691106	chr19:44691106:C:CA	C	CA	CA	1.04563e-07	-0.00634754	0.00119343
19	44692474	chr19:44692474:C:CG	C	CG	CG	1.05316e-10	-0.018703	0.00289549
19	44693588	chr19:44693588:A:AT	A	AT	AT	7.96817e-13	-0.0199539	0.00278608
19	44706269	chr19:44706269:T:TACACAC;chr19:44706269:TACACACACACACACACACACACACACACACACACACACACACA:TACACACACACACACACACACACACACACACACACACACACACACACACA	T	TACACAC	TACACAC	2.01783e-08	-0.0181071	0.00322729
19	44712757	chr19:44712757:GA:G	GA	G	GA	3.68175e-10	0.00978032	0.00156056
19	44713939	chr19:44713939:GA:G	GA	G	G	3.18942e-06	-0.00872153	0.00187225
19	44714856	chr19:44714856:C:CA	C	CA	CA	1.90181e-06	-0.0089118	0.00187078
19	44716325	chr19:44716325:CTT:C	CTT	C	CTT	8.58571e-12	0.0112025	0.0016405
19	44726752	chr19:44726752:CA:C	CA	C	C	6.54093e-20	0.0135372	0.0014818
19	44726752	chr19:44726752:CAA:C	CAA	C	C	9.44988e-10	-0.00860479	0.00140633
19	44728745	chr19:44728745:C:CT	C	CT	CT	1.4097e-11	-0.00917529	0.00135786
19	44730364	chr19:44730364:CA:C	CA	C	C	3.07987e-09	-0.00839078	0.00141558
19	44731550	chr19:44731550:CAA:C	CAA	C	C	2.93172e-11	-0.0126279	0.00189887
19	44731730	chr19:44731730:A:AACACACAC	A	AACACACAC	AACACACAC	3.01864e-08	-0.00772757	0.00139474
19	44731731	chr19:44731731:ACACACACACACACACACACACACACACAC:ACACACACACACACACACACACACACACACAC	A	ACA	ACA	7.13171e-06	-0.00935959	0.00208463
19	44733382	chr19:44733382:AAAAT:A	AAAAT	A	A	5.86921e-19	0.0117551	0.00132153
19	44733382	chr19:44733382:A:AAAATAAAT	A	AAAATAAAT	AAAATAAAT	8.0125e-09	-0.00859018	0.00148919
19	44734663	chr19:44734663:C:CCCTTCCCCTTCT	C	CCCTTCCCCTTCT	CCCTTCCCCTTCT	2.50628e-14	-0.0165224	0.00216774
19	44736451	chr19:44736451:C:CAAA	C	CAAA	CAAA	1.51019e-09	-0.00856986	0.00141804
19	44736804	chr19:44736804:TTTTTTTCTCTTTTTTTTTTTTT:TTTTTTTCTCTTTTTTTTTTTTTT	TTTTTTTCTC	TTTTTTTCTCT	TTTTTTTCTCT	7.02237e-38	0.018938	0.00147177
19	44736804	chr19:44736804:TTTTTTTCTCTTTTTTTTTTTTT:TTTTTTTCTCTTTTTTTTTTTT	TTTTTTTCTCT	TTTTTTTCTC	TTTTTTTCTC	1.09998e-09	-0.00860926	0.00141266
19	44740296	chr19:44740296:TGTGTGTGTGTGTTGTGTGTGTGTGTATCTATCTATATATATATATAT:TGTGTGTGTGTATTGTGTGTGTGTGTATCTATCTATATATATATATATAT	TGTGTGTGTGTGTTGTGTGTGTGTGTATCTATC	TGTGTGTGTGTATTGTGTGTGTGTGTATCTATCTA	TGTGTGTGTGTATTGTGTGTGTGTGTATCTATCTA	7.85224e-20	-0.0185872	0.002039
19	44740296	chr19:44740296:TGTGTGTGTGTGTTGTGTGTGTGTGTATCTATCTATATATATATATAT:TGTGTGTGTATTGTGTGTGTGTGTATCTATCTATATATATATATATAT	TGTGTGTGTGTGTTGTGTGTGTGTGTATCTATC	TGTGTGTGTATTGTGTGTGTGTGTATCTATCTA	TGTGTGTGTGTGTTGTGTGTGTGTGTATCTATC	1.29847e-18	-0.0139544	0.00158456
19	44744435	chr19:44744435:ATATTATTAT:A	ATATTATTAT	A	A	4.02266e-19	-0.0198383	0.0022198
19	44744435	chr19:44744435:ATATTATTATTATTATTATTATTATTATTATTATTATTAT:ATATTATTATTATTATTATTATTATTAT	ATATTATTATTAT	A	A	6.13879e-13	-0.00932611	0.00129571
19	44749284	chr19:44749284:TGG:T	TGG	T	T	2.3565e-31	-0.0147596	0.00126702
19	44752078	chr19:44752078:GCACA:G	GCACA	G	G	1.66304e-15	-0.0143613	0.00180313
19	44794960	chr19:44794960:TTTTTTTTTTTTTTTTT:TTTTTTTTTTTTTTT	TTT	T	T	7.34717e-06	-0.0109514	0.00244263
19	44797574	chr19:44797574:C:CTTTTTTTT	C	CTTTTTTTT	CTTTTTTTT	1.23813e-06	-0.00949729	0.00195839
19	44797754	chr19:44797754:CA:C	CA	C	C	6.39226e-21	-0.0195803	0.00208656
19	44798193	chr19:44798193:GTTTTTTTGTTTGTTTGTTTGTTTGTTT:GTTTTTTTGTTTGTTTGTTTGTTT	GTTTTTTTG	GTTTT	GTTTT	8.4807e-22	-0.0161927	0.00168768
19	44802266	chr19:44802266:AAAAAAAGAAAAAAAAAAAAAA:AAAAAAAGAAAAAAAAAAAAA	AAAAAAAGA	AAAAAAAG	AAAAAAAG	1.0722e-15	-0.0278306	0.0034707
19	44804502	chr19:44804502:CA:C	CA	C	C	5.62106e-06	-0.0153805	0.00338758
19	44806006	chr19:44806006:CTT:C	CTT	C	C	4.82865e-23	-0.034287	0.00346825
19	44806721	chr19:44806721:CT:C	CT	C	CT	1.89914e-11	-0.0111798	0.00166518
19	44812949	chr19:44812949:CA:C	CA	C	C	1.98478e-24	-0.0339697	0.0033301
19	44817541	chr19:44817541:TTTTTTTTGTTTTTTTTTTTTT:TTTTTTTTGTTTTTTTTTTTTTT	TTTTTTTTG	TTTTTTTTGT	TTTTTTTTGT	6.65131e-24	-0.0324712	0.0032205
19	44823716	chr19:44823716:CTTT:C	CTTT	C	C	9.74816e-87	0.0258372	0.00130843
19	44823716	chr19:44823716:C:CTTT	C	CTTT	CTTT	1.78316e-06	-0.00686092	0.00143634
19	44825150	chr19:44825150:GAC:G	GAC	G	G	1.79903e-40	0.0159584	0.001198
19	44827033	chr19:44827033:TGATAGATAGATA:T	TGATAGATAGATA	T	T	8.76942e-10	-0.0110745	0.00180646
19	44827034	chr19:44827034:GATAGATAGATAGATAGATAGATAGATAGATAGATAGATAGATGATAGATAGATAGATA:GATAGATAGATAGATAGATAGATAGATAGATGATAGATAGATA	GATAGATAGATAGATAGATAGATAGATAGATAGATAGATAGATGATA	GATAGATAGATAGATAGATAGATAGATAGAT	GATAGATAGATAGATAGATAGATAGATAGAT	3.74954e-10	-0.0129744	0.00207115
19	44827064	chr19:44827064:TAGATAGATAGATGATA:T	TAGATAGATAGATGATA	T	T	7.88923e-10	-0.0128384	0.00208844
19	44828316	chr19:44828316:ATTTTTTTTTTTTTTTTTTTTT:A	ATTTTTTTTTTTTTTTTTTTTT	A	A	1.10383e-10	-0.00919258	0.00142471
19	44828686	chr19:44828686:A:ATGTT	A	ATGTT	ATGTT	2.99391e-85	0.0252706	0.00129112
19	44829378	chr19:44829378:A:AAAATAAATAAAT	A	AAAATAAATAAAT	AAAATAAATAAAT	2.2687e-13	-0.0214733	0.0029286
19	44829378	chr19:44829378:AAAAT:A	AAAAT	A	AAAAT	5.24835e-07	-0.0061263	0.00122108
19	44829763	chr19:44829763:TA:T	TA	T	T	4.32526e-74	0.0234367	0.00128669
19	44829763	chr19:44829763:T:TA	T	TA	TA	3.10814e-20	-0.0131394	0.00142575
19	44831574	chr19:44831574:CTTTT:C	CTTTT	C	C	5.70118e-68	0.0226534	0.0013
19	44838512	chr19:44838512:C:CA	C	CA	CA	5.48248e-10	-0.00767448	0.00123685
19	44839902	chr19:44839902:CTATATATATATATATATATATA:C	CTATATATATATATATATATATA	C	C	6.12165e-23	-0.0177454	0.00179933
19	44839975	chr19:44839975:CACACAT:C	CACACAT	C	C	3.63338e-28	-0.013583	0.00123418
19	44839991	chr19:44839991:CAT:C	CAT	C	C	4.87572e-15	-0.00951695	0.00121537
19	44840476	chr19:44840476:GAA:G	GAA	G	G	1.7159e-33	0.0691817	0.00573571
19	44840476	chr19:44840476:G:GAA	G	GAA	GAA	4.71824e-24	-0.0170349	0.0016839
19	44840782	chr19:44840782:CA:C	CA	C	C	6.24762e-72	0.0233228	0.00130003
19	44841259	chr19:44841259:A:AAAAAAATT	A	AAAAAAATT	AAAAAAATT	4.1712e-12	-0.0128923	0.00185994
19	44844403	chr19:44844403:G:GA	G	GA	GA	6.58915e-39	-0.0156692	0.00120079
19	44852421	chr19:44852421:TTTTTGTTTTTTTTGTTTTTTTTTT:TTTTTGTTTTTTTTGTTTTTTTTT	TTTTTGTTTTTTTTGT	TTTTTGTTTTTTTTG	TTTTTGTTTTTTTTGT	1.82385e-22	-0.0125231	0.00128417
19	44852526	chr19:44852526:CA:C	CA	C	C	2.40367e-87	0.026168	0.00132046
19	44852526	chr19:44852526:C:CA	C	CA	CA	2.34312e-11	-0.0122855	0.00183828
19	44853107	chr19:44853107:GA:G	GA	G	G	8.25737e-09	0.0239882	0.00416225
19	44853495	chr19:44853495:C:CT	C	CT	CT	2.87665e-76	0.0249025	0.00134699
19	44855117	chr19:44855117:CA:C	CA	C	CA	5.68185e-38	-0.0161971	0.00125716
19	44857235	chr19:44857235:C:CTT	C	CTT	C	2.22647e-08	0.00963665	0.00172281
19	44857705	chr19:44857705:G:GTT	G	GTT	GTT	5.26862e-22	-0.0122971	0.00127515
19	44858325	chr19:44858325:C:CT	C	CT	CT	5.69398e-24	-0.0158486	0.00156949
19	44859825	chr19:44859825:CA:C	CA	C	C	1.54503e-30	0.0141671	0.00123325
19	44860955	chr19:44860955:TA:T	TA	T	T	1.85961e-31	0.0143856	0.00123278
19	44862466	chr19:44862466:TA:T	TA	T	T	6.29463e-43	-0.0251293	0.00182933
19	44862992	chr19:44862992:CAAAA:C	CAAAA	C	C	6.58815e-32	0.0144886	0.00123231
19	44862992	chr19:44862992:CA:C	CA	C	C	2.67968e-22	-0.0171052	0.00176109
19	44862992	chr19:44862992:C:CA	C	CA	CA	4.97591e-21	-0.0115803	0.00123059
19	44864012	chr19:44864012:T:TTC	T	TTC	TTC	3.79134e-31	0.0143222	0.00123377
19	44864012	chr19:44864012:T:TC	T	TC	TC	2.74627e-25	-0.0138901	0.00133672
19	44864021	chr19:44864021:C:CCCCA	C	CCCCA	CCCCA	1.3353e-08	-0.0177753	0.00312854
19	44866173	chr19:44866173:TA:T	TA	T	T	1.16183e-25	-0.0164576	0.00157144
19	44868202	chr19:44868202:G:GA	G	GA	GA	3.4446e-09	-0.0180192	0.00304942
19	44868428	chr19:44868428:A:AT	A	AT	AT	4.94462e-26	-0.0162754	0.00154218
19	44869592	chr19:44869592:C:CA	C	CA	CA	2.48019e-06	-0.00938408	0.00199244
19	44872787	chr19:44872787:GTATTTAT:G	GTATTTAT	G	G	4.13132e-25	-0.0141024	0.00136226
19	44873636	chr19:44873636:AAC:A	AAC	A	A	7.87019e-25	-0.0157789	0.00153338
19	44873637	chr19:44873637:ACACACACACACACACACACACA:ACACACACACACACACACACACACA	A	ACA	ACA	4.88285e-129	0.0562316	0.00232559
19	44875268	chr19:44875268:C:CT	C	CT	CT	1.04338e-24	-0.0156766	0.00152747
19	44878048	chr19:44878048:CCTCCTCCT:C	CCTCCTCCT	C	C	1.96368e-11	-0.0177907	0.00265179
19	44880475	chr19:44880475:CTTT:C	CTTT	C	C	6.24737e-21	0.0185236	0.00197345
19	44880475	chr19:44880475:CTTTT:C	CTTTT	C	C	9.04239e-10	-0.0167887	0.00274071
19	44881522	chr19:44881522:TCAAAAAAAAAAAAAAAAA:TCAAAAAAAAAAAAAAAA	TCA	TC	TC	1.07404e-315	0.0556946	0.00146449
19	44882690	chr19:44882690:C:CAA	C	CAA	CAA	0	0.0881075	0.00169198
19	44882690	chr19:44882690:CA:C	CA	C	C	4.77214e-36	-0.0405215	0.0032321
19	44882783	chr19:44882783:AT:A	AT	A	AT	0	0.0605124	0.00137463
19	44882783	chr19:44882783:ATT:A	ATT	A	A	0	0.0851599	0.00161552
19	44885307	chr19:44885307:CTT:C	CTT	C	C	0	0.067016	0.00151119
19	44885307	chr19:44885307:CTTTTTT:C	CTTTTTT	C	C	3.18959e-149	0.0990466	0.00380483
19	44885331	chr19:44885331:A:ATT	A	ATT	ATT	0	0.0753917	0.00143951
19	44889415	chr19:44889415:AT:A	AT	A	A	3.74693e-37	-0.0428396	0.00336329
19	44894261	chr19:44894261:C:CTT	C	CTT	CTT	5.16031e-39	-0.0160093	0.0012251
19	44894261	chr19:44894261:CTTTTTT:C	CTTTTTT	C	C	8.8104e-13	-0.0168033	0.0023507
19	44897227	chr19:44897227:T:TG	T	TG	TG	9.16452e-174	0.10228	0.00363712
19	44897776	chr19:44897776:C:CA	C	CA	CA	3.28925e-106	-0.0267031	0.00121942
19	44897776	chr19:44897776:C:CAA	C	CAA	CAA	8.17238e-19	0.021183	0.00239133
19	44899132	chr19:44899132:CA:C	CA	C	C	3.88643e-169	0.09809	0.00353616
19	44899618	chr19:44899618:ATT:A	ATT	A	A	2.31207e-57	-0.019212	0.00120327
19	44899618	chr19:44899618:AT:A	AT	A	A	3.31419e-25	0.0345378	0.0033295
19	44903281	chr19:44903281:C:CG	C	CG	CG	4.1445e-148	-0.0313039	0.00120711
19	44909521	chr19:44909521:CT:C	CT	C	C	0	0.113757	0.0023202
19	44909967	chr19:44909967:TG:T	TG	T	T	1.05091e-95	-0.0255145	0.00122873
19	44909968	chr19:44909968:GGGGGGGGGGG:GGGGGGGGG	GGG	G	G	0	0.122578	0.0016425
19	44910674	chr19:44910674:CTTTTTTTTTTTTTTT:C	CTTTTTTTTTTTTTTT	C	C	0	0.11777	0.00177478
19	44911609	chr19:44911609:AT:A	AT	A	AT	7.59855e-106	-0.0270796	0.00123878
19	44916809	chr19:44916809:CA:C	CA	C	C	1.15065e-177	0.103773	0.00364893
19	44916809	chr19:44916809:CAA:C	CAA	C	C	1.96441e-20	-0.0172625	0.00186321
19	44916809	chr19:44916809:CAAAAAAAAAAA:C	CAAAAAAAAAAA	C	C	5.87509e-10	-0.0155526	0.00251094
19	44916968	chr19:44916968:T:TA	T	TA	TA	4.97922e-25	-0.0386833	0.0037432
19	44918337	chr19:44918337:CTT:C	CTT	C	C	0	0.0893003	0.00163649
19	44920730	chr19:44920730:C:CA	C	CA	CA	0	0.0919492	0.00160645
19	44921082	chr19:44921082:G:GTT	G	GTT	GTT	1.78886e-152	0.0894932	0.00340045
19	44927737	chr19:44927737:TACAACA:T	TACAACA	T	T	2.79682e-07	-0.0194767	0.00379163
19	44928422	chr19:44928422:AAAAGAAAAAAAAAAAA:AAAAGAAAAAAAAAAAAAA	AAAAG	AAAAGAA	AAAAGAA	8.52583e-51	0.0894807	0.00596819
19	44928422	chr19:44928422:AAAAGAAAAAAAAAAAA:AAAAGAAAAAAAAAAAAA	AAAAG	AAAAGA	AAAAGA	1.01815e-39	-0.0157477	0.00119385
19	44929231	chr19:44929231:CAAA:C	CAAA	C	C	3.08069e-18	-0.0295606	0.00339425
19	44929231	chr19:44929231:CA:C	CA	C	C	7.29551e-10	0.0140495	0.00228086
19	44929248	chr19:44929248:A:ATT	A	ATT	ATT	3.36099e-18	-0.0295264	0.00339417
19	44929891	chr19:44929891:AAGGG:A	AAGGG	A	A	1.07587e-08	-0.0118018	0.0020638
19	44930070	chr19:44930070:T:TA	T	TA	TA	1.4025e-08	-0.0117096	0.00206401
19	44932164	chr19:44932164:C:CT	C	CT	CT	1.69779e-32	-0.0145362	0.00122448
19	44935569	chr19:44935569:CAAAAAAAA:C	CAAAAAAAA	C	C	1.17341e-18	0.0364124	0.00412942
19	44938805	chr19:44938805:CT:C	CT	C	C	1.03311e-10	0.00806026	0.00124728
19	44941267	chr19:44941267:C:CT	C	CT	CT	1.78758e-16	0.0106372	0.00129155
19	44946191	chr19:44946191:CTGTGTGTGTGTGTGTGTGTGTGTGTGTGTGTGTGTGTGTGTGTGAGAGAGAGAGAGAGGGAGA:CTGTGTGTGTGTGTGTGTGTGTGTGTGTGTGTGTGTGAGAGAGAGAGAGAGGGAGA	CTGTGTGTG	C	C	5.29315e-07	-0.0143166	0.00285448
19	44947153	chr19:44947153:G:GAA	G	GAA	GAA	2.97238e-07	0.00614859	0.00119965
19	44952426	chr19:44952426:C:CT	C	CT	CT	3.14765e-14	0.00954761	0.00125751
19	44953026	chr19:44953026:CAAA:C	CAAA	C	C	1.08448e-07	0.00636825	0.00119882
19	44953026	chr19:44953026:C:CA	C	CA	CA	5.2745e-07	-0.0140103	0.00279303
19	44954150	chr19:44954150:C:CAAAA	C	CAAAA	CAAAA	3.8225e-15	0.0101344	0.00128919
19	44954150	chr19:44954150:CA:C	CA	C	C	2.57284e-06	-0.0133025	0.0028289
19	44954274	chr19:44954274:C:CAAAAAAA	C	CAAAAAAA	CAAAAAAA	7.12295e-13	0.00949387	0.00132275
19	44963328	chr19:44963328:AT:A	AT	A	A	1.97122e-07	0.00624115	0.00119972
19	44963933	chr19:44963933:C:CT	C	CT	CT	8.91216e-14	0.012581	0.00168726
19	44967657	chr19:44967657:CA:C	CA	C	C	1.92543e-15	0.0102162	0.00128562
19	44969687	chr19:44969687:CTT:C	CTT	C	C	4.48977e-25	0.0317276	0.00306719
19	44978981	chr19:44978981:C:CT	C	CT	CT	1.61652e-26	0.0324138	0.00304124
19	44997626	chr19:44997626:CTTT:C	CTTT	C	C	7.91837e-25	0.0321648	0.00312592
19	44999110	chr19:44999110:TAA:T	TAA	T	T	6.37452e-08	0.00670142	0.00123915
19	44999808	chr19:44999808:CA:C	CA	C	C	1.90917e-25	0.0322701	0.00309521
19	45000581	chr19:45000581:C:CTT	C	CTT	CTT	3.09877e-26	0.0325397	0.00307055
19	45008000	chr19:45008000:CAA:C	CAA	C	C	1.66995e-28	0.0492619	0.0044478
19	45012746	chr19:45012746:G:GA	G	GA	G	1.47566e-06	0.00580143	0.00120497
19	45014168	chr19:45014168:C:CT	C	CT	CT	2.87543e-12	0.01707	0.00244417
19	45016006	chr19:45016006:A:AT	A	AT	AT	8.24208e-29	0.0500568	0.00449397
19	45021456	chr19:45021456:C:CA	C	CA	CA	1.25745e-21	0.0376425	0.00393999
19	45021456	chr19:45021456:CA:C	CA	C	C	3.63534e-10	-0.00777215	0.00123975
19	45027232	chr19:45027232:C:CAA	C	CAA	CAA	9.15994e-07	-0.00593368	0.00120874
19	45041227	chr19:45041227:C:CA	C	CA	CA	5.94909e-06	-0.0153928	0.00339925
19	45043195	chr19:45043195:T:TTGTGTG	T	TTGTGTG	TTGTGTG	4.54362e-08	-0.00746669	0.00136541
19	45043196	chr19:45043196:TGTGTGTGTGTGTGTGTGTGTGTGTGTGTGTGTGTGTGTGT:TGTGTGTGTGTGTGTGTGTGTGTGTGTGTGTGTGTGTGTGTGTGTGT	T	TGTGTGT	TGTGTGT	3.19931e-07	-0.00686631	0.00134332
19	45078097	chr19:45078097:C:CTT	C	CTT	CTT	3.37231e-08	0.0122629	0.00222112
19	45080374	chr19:45080374:A:AT	A	AT	AT	7.18992e-11	0.0139038	0.0021335
19	45082786	chr19:45082786:A:ATTTT	A	ATTTT	ATTTT	4.34945e-07	0.0258793	0.00512146
19	45088936	chr19:45088936:CT:C	CT	C	C	3.19048e-06	-0.00810957	0.00174091
19	45116911	chr19:45116911:C:CT	C	CT	CT	3.64244e-15	0.0143567	0.00182491
19	45157719	chr19:45157719:C:CT	C	CT	CT	1.07854e-10	0.00986548	0.00152817
19	45171299	chr19:45171299:CACAAAACAAAACAAAACAAAACAAAACAAAACAAAACA:CTCAAAACAAAACAAAACAAAACAAAACAAAACA	CACAAAA	CT	CT	4.8141e-25	0.0231536	0.00223976
19	45176297	chr19:45176297:C:CA	C	CA	CA	1.55974e-19	0.0189051	0.00209101
19	45177192	chr19:45177192:CACACACACACACACACACACACACACA:CACACACACACACACACACACA	CACACAC	C	C	9.68122e-30	0.0243379	0.00214849
19	45177192	chr19:45177192:CACACACACACACACACACACACACACA:CACACACACACACACACACACACACACACACA	C	CACAC	CACAC	8.44151e-08	-0.00948018	0.0017695
19	45183475	chr19:45183475:C:CA	C	CA	CA	1.42797e-22	0.046232	0.00472877
19	45183623	chr19:45183623:C:CTT	C	CTT	CTT	2.99953e-15	0.0193403	0.00245083
19	45188031	chr19:45188031:A:ATT	A	ATT	ATT	1.49399e-10	0.0115414	0.0018016
19	45188550	chr19:45188550:ATTATTATTATTATTATTATTATTATTATTATTATTATT:ATTATTATTATTATTATTATTATTATTATT	ATTATTATTA	A	A	1.21363e-17	0.037413	0.00437468
19	45194932	chr19:45194932:C:CTTT	C	CTTT	CTTT	1.01245e-07	0.0197663	0.00371226
19	45194932	chr19:45194932:CT:C	CT	C	C	1.37603e-07	-0.0202275	0.0038393
19	45194933	chr19:45194933:TTTTTTTTTTTTTTTT:TTTTTTTTTTTTTTT	TT	T	T	2.35281e-07	-0.01974	0.00381878
19	45202210	chr19:45202210:TAA:T	TAA	T	T	4.59067e-12	0.0308375	0.00445758
19	45203262	chr19:45203262:GTTTATTTA:G	GTTTATTTA	G	G	4.97042e-15	0.0126692	0.00161843
19	45204186	chr19:45204186:CT:C	CT	C	C	2.03529e-14	0.0124021	0.00162145
19	45205166	chr19:45205166:TTG:T	TTG	T	T	4.45331e-15	0.0126844	0.00161753
19	45206353	chr19:45206353:CAAAAAA:C	CAAAAAA	C	C	1.63862e-18	0.0393309	0.00447944
19	45206623	chr19:45206623:AT:A	AT	A	A	4.51508e-07	0.00658628	0.00130526
19	45209042	chr19:45209042:TTTGTTTTTTTTTTGTTGTTTGTTTG:TTTGTTTTTTTTTGTTGTTTGTTTG	TTTGT	TTTG	TTTG	2.19612e-06	0.00776388	0.00163982
19	45209045	chr19:45209045:G:GT	G	GT	GT	1.26423e-18	0.0396396	0.00449967
19	45210046	chr19:45210046:AAAAACAAAACAAAACAAAACAAAA:AAAAACAAAACAAAACAAAACAAAACAAAACAAAACAAAA	A	AAAAACAAAACAAAAC	AAAAACAAAACAAAAC	5.38616e-16	0.0364155	0.00449412
19	45212598	chr19:45212598:C:CTT	C	CTT	CTT	1.97666e-09	0.0131105	0.00218512
19	45212598	chr19:45212598:CTTT:C	CTTT	C	C	4.46061e-06	-0.00579573	0.00126303
19	45221644	chr19:45221644:CTTTTT:C	CTTTTT	C	C	3.13974e-07	0.0152915	0.00298955
19	45222201	chr19:45222201:C:CTT	C	CTT	CTT	4.77314e-06	0.0140149	0.00306363
19	45225182	chr19:45225182:AG:A	AG	A	A	2.98148e-07	0.015139	0.00295411
19	45225621	chr19:45225621:TTTTTTTTTTTTTTTTTTT:TCTTTTTTTTTTTTTTTT	TTT	TC	TC	1.56661e-07	0.0155029	0.00295593
19	45227125	chr19:45227125:CT:C	CT	C	C	2.30472e-07	0.0152991	0.00295747
19	45227284	chr19:45227284:AT:A	AT	A	A	3.95931e-11	0.0206602	0.00312757
19	45230924	chr19:45230924:A:AT	A	AT	AT	2.89428e-07	0.0154113	0.00300396
19	45237009	chr19:45237009:G:GA	G	GA	GA	7.04546e-06	0.0144823	0.00322373
19	45240102	chr19:45240102:A:ATT	A	ATT	ATT	4.23924e-08	0.0184553	0.00336731
19	45240268	chr19:45240268:TTAATTAATTAATTAATTTATTTATTTATTTATT:TTAATTAATTAATTAATTTATTTATTTATTTATTTATT	TTAATTAATTAATTA	TTAATTAATTAATTAATTT	TTAATTAATTAATTAATTT	8.27399e-06	0.0142875	0.00320488
19	45241477	chr19:45241477:CAAAAAAAAA:C	CAAAAAAAAA	C	C	8.85517e-06	0.0143105	0.00322058
19	45277823	chr19:45277823:TTGTGTGTGTGTGTGTGTGTGTGTGTGTGTGTGTGTGTGTGTGTGTGT:TTGTGTGTGTGTGTGTGTGTGTGTGTGTGTGT	TTGTGTGTGTGTGTGTG	T	T	6.19652e-06	0.0139945	0.00309638
19	45283407	chr19:45283407:CTCAAAAAAAAAAAAAAAAAAAAAAAAAAATC:CTCAAAAAAAAAAAAAAAAAAAAAAAATC	CTCAAA	CTC	CTC	9.06213e-06	0.0142894	0.00321941
19	45289386	chr19:45289386:AAAAAAAAAAAAAAAAAAAAAAA:AAAAAAAAAAAAAAAAAAAAAA	AA	A	A	6.15095e-06	0.014388	0.00318233
19	45289768	chr19:45289768:TCAAAA:T	TCAAAA	T	T	2.67363e-06	0.0152191	0.00324189
19	45297048	chr19:45297048:C:CAAA	C	CAAA	CAAA	2.22457e-06	0.0153845	0.00325118
19	45309555	chr19:45309555:C:CAA	C	CAA	CAA	4.90507e-06	0.015122	0.00330978
19	45802820	chr19:45802820:TTTTCTTTTTTTTTTTT:TTTTCTTTTTTTTTT	TTTTCTT	TTTTC	TTTTC	5.53993e-06	0.0139706	0.00307499
19	45802824	chr19:45802824:CTT:C	CTT	C	C	9.49005e-08	0.0164667	0.00308576
19	45905375	chr19:45905375:G:GTTT	G	GTTT	GTTT	9.17619e-06	0.024583	0.00554194
19	51216222	chr19:51216222:GAGTGTGTGTGTGTGTGTGTGTGTGTGTGTGTGTGTGTGTGTGTGT:GTGTGTGTGTGTGTGTGTGTGTGTGTGTGTGTGTGTGT	GAGTGTGTG	G	G	4.34055e-06	-0.00592435	0.00128945
20	56416528	chr20:56416528:CGTGTGTGTGTGTGTGTGTGTGTGTGTGTGT:CGTGTGTGTGTGTGTGTGTGTGTGTGT	CGTGT	C	C	6.94897e-06	-0.00865451	0.00192522
20	56420555	chr20:56420555:A:AT	A	AT	AT	9.92897e-06	-0.00928129	0.00210041
20	56445110	chr20:56445110:CA:C	CA	C	C	3.08304e-06	-0.0101678	0.00217946
20	56448141	chr20:56448141:CA:C	CA	C	C	3.44576e-06	-0.0102578	0.0022096
20	56451020	chr20:56451020:TA:T	TA	T	T	1.01028e-06	-0.0106882	0.00218585
20	56515576	chr20:56515576:AGAGAGAGAGAGAGAGAGAGAGAGACACACACACACACACACACACACACACACACACACACACACA:AGAGAGAGAGAGAGAGAGAGAGACACACACACACACACACACACACACACACACACACACACACA	AGA	A	A	2.22238e-06	-0.0102022	0.00215592
21	26986374	chr21:26986374:G:GAAAAC	G	GAAAAC	G	1.43574e-06	0.00610559	0.0012667
Legend:
Allele1 - the effect allele.
Beta and SE are the beta value and the standard error of the estimate in regression t-test.

### Sheet: Suppl.Table 3
Supplementary Table 3. Summary of genome-wide significant GWAS results on imputed STRs in the cohort of self-reported "White-British" individuals from UKB.
Chromosome	Position (GRCh38 assembly)	STR ID	Reference allele	Alternative allele	Allele 1	Frequency (Allele 1)	Beta	SE	P-value	Gene name*	Genic location	Closest known AD-GWAS SNP#	Distance to the closest known AD-GWAS SNP (bp)
1	207598421	chr1:207598421:C:CT	C	CT	C	0.183359	0.0104178	0.0015437	1.49543e-11	CR1	intron	rs679515	21198
2	127133887	chr2:127133887:T:TGGG	T	TGGG	TGGG	0.284524	0.0112382	0.00132246	1.93845e-17	BIN1	26.7kb upstream	rs6733839	1347
6	32611487	chr6:32611487:TCTTTCTTTC:T	TCTTTCTTTC	T	T	0.245113	-0.00897565	0.00157591	1.23096e-08	HLA-DRB1	21.6kb upstream	rs6605556	3835
7	100326718	chr7:100326718:CT:C	CT	C	C	0.303746	-0.00888186	0.00129634	7.32293e-12	SPDYE3	4.5kb downstream	rs7384878	7708
8	27609395	chr8:27609395:G:GA	G	GA	G	0.402118	-0.00934004	0.0012173	1.68828e-14	CLU	intron	rs11787077	1600
11	60177578	chr11:60177578:G:GT	G	GT	GT	0.405429	-0.00777694	0.00121851	1.7468e-10	MS4A6A	intron	rs1582763	76897
11	65810443	chr11:65810443:TCA:T	TCA	T	T	0.384949	-0.00660844	0.00122582	7.00976e-08	OVOL1/SNX32	13.2kb downstream	none	n.a.
11	86092842	chr11:86092842:TA:T	TA	T	TA	0.342301	-0.00703213	0.00125765	2.25347e-08	PICALM	23.7kb upstream	rs3851179	64756
15	58846596	chr15:58846596:A20:A19	AA	A	A	0.0455336	-0.0155365	0.00286116	5.63549e-08	MINDY2/ADAM10	intron	rs602602	81772
15	63139192	chr15:63139192:TCC(A)22:TAC(A)19	TCCAAA	TAC	TAC	0.417454	0.00663285	0.00120904	4.11388e-08	LACTB	intron	rs117618017	138511
17	63485772	chr17:63485772:C:CA	C	CA	CA	0.454964	0.00633338	0.00120048	1.32329e-07	ACE	intron	rs4277405	14215
19	1046580$	chr19:1046580:TG:T	TG	T	T	0.208922	0.00963058	0.00147112	5.90243e-11	ABCA7	intron	rs12151021	4295
19	44909968	chr19:44909968:G11:G9	GGG	G	G	0.153354	0.122578	0.001643	7.65E-1201	APOE	0.6kb downstream	rs429358##	1284
19	45802824	chr19:45802824:CTT:C	CTT	C	C	0.0389239	0.0164667	0.00308576	9.49005e-08	RSPH6A	intron	rs76320948ǂ	64241
Legend:
Allele1 - the effect allele.
Beta and SE are the beta value and the standard error of the estimate in regression t-test.
* - Nearest protein-coding gene according to GENCODE V47.
Distance from the nearest gene was calculated using the gene coordinates including UTRs.
Upstream/downstream designations were assigned with the respect to the gene orientation.
# - Within a +-500kb interval; from Bellenguez et al. 2022.
## - Since the APOE region (44–46 Mb on chromosome 19) was excluded in the study by Bellenguez et al, we used the APOE4 SNP (rs429358) as proxy for this region.
ǂ - Since the APOE region (44–46 Mb on chromosome 19) was excluded in the study by Bellenguez et al, we used SNP rs76320948 from Jansen et al, 2019 as proxy for this region.
$ - Loci that were nominated as signal-driving by COJO

### Sheet: Suppl.Table 4
Supplementary Table 4. Summary of suggestively significant GWAS results on imputed STRs in self-reported "White-British" individuals from UKB.
Chromosome	Position (GRCh38 assembly)	STR ID	Reference allele	Alternative allele	Allele 1	Frequency (Allele 1)	Beta	SE	P-value	Gene name*	Genic location	Closest known AD-GWAS SNP#	Distance to the closest known AD-GWAS SNP (bp)
1	161220995	chr1:161220995:(TTG)7:(TTG)8	T	TTGT	TTGT	0.378183	-0.00545473	0.00123089	9.36045e-06	FCER1G	1.7kb downstream	rs679515	46356228
1	235543821$	chr1:235543821:CAA:C	CAA	C	C	0.102818	0.009095	0.001964	3.64306e-06	GNG4	3.8kb downstream	rs679515	27966598
2	26231968$	chr2:26231968:CA:C	CA	C	C	0.132952	0.00799196	0.00175669	5.38114e-06	HADHA	intron	rs17020490	11072828
2	212305573$	chr2:212305573:C:CA	C	CA	CA	0.170622	-0.00717248	0.00158829	6.30867e-06	ERBB4	intron	rs139643391	9426857
3	56223518$	chr3:56223518:CAA:C	CAA	C	C	0.0620468	0.0109585	0.00247274	9.35048e-06	ERC2	intron	rs16824536	98846204
5	76452905$	chr5:76452905:CT:C	CT	C	C	0.262929	0.00642629	0.00135611	2.15112e-06	IQGAP2	intron	rs62374257	10474473
6	114051930$	chr6:114051930:AT:A	AT	A	AT	0.899041	-0.00888745	0.00197961	7.14197e-06	HS3ST5	3.7kb downstream	rs785129	239801
8	109014865$	chr8:109014865:C:CA	C	CA	CA	0.262028	-0.00658747	0.00135841	1.23893e-06	TRHR	71.7kb upstream	rs34173062	35088839
8	141903438$	chr8:141903438:CTT:C	CTT	C	C	0.317994	-0.00583938	0.00128429	5.44928e-06	TSNARE1	308.6 downstream	rs34173062	2200266
8	144088279	chr8:144088279:T21:T22	T	TT	TT	0.0759784	0.0103139	0.00225162	4.63675e-06	GPAA1	intron	rs34173062	15425
9	93085260	chr9:93085260:C:CTT	C	CTT	CTT	0.157589	0.00800908	0.00163855	1.0196e-06	SUSD3	0.1kb downstream	rs1800978	11818437
11	121564744	chr11:121564744:A:AT	A	AT	AT	0.0372508	-0.0149477	0.00315381	2.14277e-06	SORL1	intron	rs11218343	134
13	45294251$	chr13:45294251:ATT:A	ATT	A	A	0.0383183	-0.0145065	0.00311329	3.17032e-06	GTF2F2	9.3 downstream	none	NA
14	52774400	chr14:52774400:T13:T9	TTTTT	T	T	0.491692	0.00591796	0.00119342	7.09663e-07	STYX	3'UTR	rs17125924	150562
14	73280686$	chr14:73280686:A:AT	A	AT	AT	0.403641	0.00543756	0.00121646	7.82549e-06	NUMB	intron	rs7401792	19184231
15	76958248$	chr15:76958248:(CA)18:(CA)21	C	CACACAC	CACACAC	0.180482	-0.00783314	0.00155129	4.43366e-07	RCN2	3.8kb downstream	rs12592898	1978609
17	49394520$	chr17:49394520:CT:C	CT	C	C	0.422922	-0.00565615	0.0012093	2.90929e-06	PHB1	9.5kb downstream	rs616338	174585
17	63215755	chr17:63215755:A:AT	A	AT	AT	0.0268617	0.0167677	0.0036958	5.70914e-06	TANC2	intron	rs4277405	255802
19	51216222$	chr19:51216222:GA(GT)22:(GT)19	GAGTGTGTG	G	G	0.311638	-0.00592435	0.00128945	4.34055e-06	CD33	8.8kb upstream	rs9304690	1266162
20	56451020$	chr20:56451020:TA:T	TA	T	T	0.0810994	-0.0106882	0.00218585	1.01028e-06	CASS4	intron	rs6014724	27532
21	26986374$	chr21:26986374:G:GAAAAC	G	GAAAAC	G	0.668238	0.00610559	0.0012667	1.43574e-06	ADAMTS5	19.3kb upstream	rs2830489	210502
Legend:
Allele1 - the effect allele.
Beta and SE are the beta value and the standard error of the estimate in regression t-test.
* - Nearest protein-coding gene according to GENCODE V47.
Distance from the nearest gene was calculated using the gene coordinates including UTRs.
Upstream/downstream designations were assigned with the respect to the gene orientation.
# - As known AD-GWAS SNPs we used SNPs listed in Bellenguez et al. 2022 in Table1 and Table2.
NA - not applicable.
$ - Loci that were nominated as signal-driving by COJO

### Sheet: Suppl.Table 5
Supplementary Table 5. Summary of replication analysis and meta-analysis results for the genome-wide significant GWAS results on imputed STRs.
Chromosome	Position (GRCh38 assembly)	ID	Reference allele	Alternative allele	Allele 1	Frequency (Allele 1)	Gene name*	P-value (discovery)	Beta (discovery)	P-value (replication)	Beta (replication)	P-value (Meta)	P-value (Asian)	Beta (Asian)	P-value (Black)	Beta (Black)	P-value (Chinese)	Beta (Chinese)
1	207598421	chr1:207598421:C:CT	C	CT	C	0.183359	CR1	1.49543e-11	0.0104178	0.142165	0.00799309	5.46e-12	0.65592	-0.00455793	0.98605	0.000471839	0.501357	-0.0100864
2	127133887	chr2:127133887:T:TGGG	T	TGGG	TGGG	0.284524	BIN1	1.93845e-17	0.0112382	0.0174316	0.011398	1.102e-18	0.849496	-0.00153957	0.258565	0.0109797	0.128387	-0.0216649
6	32611487	chr6:32611487:TCTTTCTTTC:T	TCTTTCTTTC	T	T	0.245113	HLA-DRB1	1.23096e-08	-0.00897565	0.0665889	-0.00960628	2.196e-09	0.994655	-6.07475e-05	0.817912	0.00330343	0.449965	-0.0145264
7	100326718	chr7:100326718:CT:C	CT	C	C	0.303746	SPDYE3	7.32293e-12	-0.00888186	0.00808532	-0.0125176	2.71e-13	0.937352	0.000886735	0.59238	0.0103977	NA	NA
8	27609395	chr8:27609395:G:GA	G	GA	G	0.402118	CLU	1.68828e-14	-0.00934004	0.00773432	-0.0116908	5.25e-16	0.910111	-0.000831284	0.413489	0.007627	0.922233	-0.00164684
11	60177578	chr11:60177578:G:GT	G	GT	GT	0.405429	MS4A6A	1.7468e-10	-0.00777694	0.564619	-0.00254807	2.861e-10	0.0749567	-0.0120625	0.174193	0.0163471	0.192282	0.0217688
11	65810443	chr11:65810443:TCA:T	TCA	T	T	0.384949	OVOL1/SNX32	7.00976e-08	-0.00660844	0.415055	0.00364856	6.217e-07	0.179449	0.0134379	0.0312254	-0.0243588	0.63554	0.00741323
11	86092842	chr11:86092842:TA:T	TA	T	TA	0.342301	PICALM	2.25347e-08	-0.00703213	0.158484	-0.00640381	8.164e-09	0.927655	-0.000617338	0.113007	-0.0212648	0.397666	0.0120873
15	58846596	chr15:58846596:A20:A19	AA	A	A	0.0455336	MINDY2/ADAM10	5.63549e-08	-0.0155365	0.0112982	-0.0268619	3.576e-09	0.293355	0.014235	0.424598	-0.0110141	0.34381	0.0212434
15	63139192	chr15:63139192:TCC(A)22:TAC(A)19	TCCAAA	TAC	TAC	0.417454	LACTB	4.11388e-08	0.00663285	0.376293	0.00390179	3.3e-08	0.490162	-0.00545791	0.56933	-0.00718109	0.645773	0.00778526
17	63485772	chr17:63485772:C:CA	C	CA	CA	0.454964	ACE	1.32329e-07	0.00633338	0.320657	0.00431739	8.809e-08	0.629545	-0.00327448	0.384036	0.0141144	0.844921	-0.00297102
19	1046580	chr19:1046580:TG:T	TG	T	T	0.208922	ABCA7	5.90243e-11	0.00963058	1.75498e-05	0.0227169	8.79e-14	0.641466	0.00431942	0.947935	-0.00101223	0.268441	0.0161949
19	44909968	chr19:44909968:G11:G9	GGG	G	G	0.153354	APOE	7.65E-1201	0.122578	1.5647e-74	0.0416333	0	5.78281e-08	0.062244	9.1e-05	0.091045	0.002655	0.073783
19	45802824	chr19:45802824:CTT:C	CTT	C	C	0.0389239	RSPH6A	9.49005e-08	0.0164667	0.0560744	0.113588	1.745e-08	0.118619	-0.0356524	NA	NA	NA	NA
Legend:
Allele1 - the effect allele.
Beta and SE are the beta value and the standard error of the estimate in regression t-test.
* - Nearest protein-coding gene according to GENCODE V47.
Discovery cohort - UKB participants self-reported as “White-British” ethnicity, n=295,551.
Replication cohort - UKB participants self-reported as "Other-White” ethnicity, n=20,840.
NA - not applicable.
P-value (Meta) - p-value of meta-analysis performed across "white" samples. Italicized values - stronger associations (by p-value) upon fixed effect meta-analysis across the discovery and replication subsets.
Bold - STRs that were succesfuly replicated in the "Other White" cohort.

### Sheet: Suppl.Table 6
Supplementary Table 6. Summary of conditioning of genome-wide significant GWAS results on imputed STRs in the cohort of self-reported "White-British" individuals from UKB.
Chromosome	Position (GRCh38 assembly)	STR ID	Gene name*	P-value of STR (White-British cohort)	Lead SNP (locus) in Bellenguez et al.	Distance to SNP from Bellenguez et al. (bp)	P-value of STR (White-British cohort) after conditioning with lead SNP from Bellenguez et al.	P-value of SNP from Bellenguez et al. (White-British cohort) before conditioning with STR	P-value of SNP from Bellenguez et al. (White-British cohort) after conditioning with STR
1	207598421	chr1:207598421:C:CT	CR1	1.49543e-11	rs679515 (CR1)	21198	0.452754	7.6825e-13	0.0237048
2	127133887	chr2:127133887:T:TGGG	BIN1	1.93845e-17	rs6733839 (BIN1)	1347	0.676624	1.34e-30	8.61e-15
6	32611487	chr6:32611487:TCTTTCTTTC:T	HLA-DRB1	1.23096e-08	rs6605556 (HLA)	3835	0.0142262	1.11383e-07	0.244057
7	100326718	chr7:100326718:CT:C	SPDYE3	7.32293e-12	rs7384878 (ZCWPW1/NYAP1)	7708	0.587134	1.5356e-12	0.083414
8	27609395	chr8:27609395:G:GA	CLU	1.68828e-14	rs11787077 (CLU)	1600	0.55903	1.8042e-14	0.683846
11	60177578	chr11:60177578:G:GT	MS4A6A	1.7468e-10	rs1582763 (MS4A)	76897	0.2605	4.8006e-11	0.0864053
11	65810443	chr11:65810443:TCA:T	OVOL1/SNX32	7.00976e-08	rs77779142	21742	0.00053	7.21e-06	0.0682
11	86092842	chr11:86092842:TA:T	PICALM	2.25347e-08	rs3851179 (PICALM)	64756	0.0140924	4.63382e-07	0.676403
15	58846596	chr15:58846596:A20:A19	MINDY2/ADAM10	5.63549e-08	rs602602 (ADAM10)	81772	3.36334e-05	1.49341e-06	0.000718717
15	63139192	chr15:63139192:TCC(A)22:TAC(A)19	LACTB	4.11388e-08	rs117618017 (APH1B)	138511	0.00520806	7.16985e-14	6.32611e-09
17	63485772	chr17:63485772:C:CA	ACE	1.32329e-07	rs4277405 (ACE)	14215	0.0175611	6.42161e-08	0.00797376
19	1046580	chr19:1046580:TG:T	ABCA7	5.90243e-11	rs12151021 (ABCA7)	4295	4.23222e-05	3.45041e-08	0.0370545
19	44909968	chr19:44909968:G11:G9	APOE	7.65E-1201	rs429358#	1284	0.523181	3.63E-1243	2.23779e-44
19	45802824	chr19:45802824:CTT:C	RSPH6A	9.49005e-08	rs76320948ǂ	64241	0.541763	5.07865e-08	0.229729
Legend:
* - Nearest protein-coding gene according to GENCODE V47.
# - Since in the study of Bellenguez et al. APOE region (44–46 Mb on chromosome 19) was excluded, for this region, conditioning was performed with the APOE4 SNP, rs429358 at chr19:44908684.
ǂ - Since the APOE region (44–46 Mb on chromosome 19) was excluded in the study by Bellenguez et al., conditioning was performed with rs76320948 from Jansen et al, 2019.

### Sheet: Suppl.Table 7
Supplementary Table 7. Imputead STRs that showed stronger evidence for association after conditioning of the lead STR with respective lead SNP from Bellenguez et al.
Chromosome	Position (GRCh38 assembly)	STR ID	Reference allele	Alternative allele	Allele 1	BETA before conditioning with lead SNP from Bellenguez et al.	P-value before conditioning with lead SNP from Bellenguez et al.	BETA after conditioning with lead SNP from Bellenguez et al.	P-value after conditioning with lead SNP from Bellenguez et al.
6	32446423	chr6:32446423:C:CAAAA	C	CAAAA	CAAAA	-0.0115267	3.00277e-05	-0.0136567	1.07957e-06
6	32415080	chr6:32415080:A:AAAAT	A	AAAAT	AAAAT	-0.00798433	0.000135327	-0.0100451	2.49239e-06
6	32418640	chr6:32418640:C:CT	C	CT	CT	-0.007935	0.000148641	-0.00999427	2.79493e-06
6	32424491	chr6:32424491:A:AT	A	AT	AT	-0.00702431	0.000294481	-0.00943332	2.21766e-06
6	32426452	chr6:32426452:G:GA	G	GA	GA	-0.00643033	0.00045993	-0.00847407	6.36944e-06
6	32426453	chr6:32426453:A15:A16	A	AA	AA	-0.00647994	0.000519143	-0.00847611	8.87478e-06
19	1043938	chr19:1043938:T18:T17	TT	T	T	-0.00818627	0.00663108	-0.0142123	6.464e-06
Legend:
Allele1 - the effect allele.
BETA - the beta value in regression t-test.

### Sheet: Suppl.Table 8
Supplementary Table 8. Imputed STRs that remained genome wide significant after conditioning with APOE4 SNP (rs429358 at chr19:44908684).
Chromosome	Position (GRCh38 assembly)	STR ID	Reference allele	Alternative allele	Allele 1	Unadjusted			Adjusted
						BETA	SE	P-value	BETA	SE	P-value
19	1037969	chr19:1037969:CTTT:C	CTTT	C	C	0.0094911	0.00165578	9.92839e-09	0.00963216	0.00163985	4.26365e-09
19	1046580	chr19:1046580:TG:T	TG	T	T	0.00963058	0.00147112	5.90243e-11	0.00992417	0.00145697	9.67571e-12
19	1050782	chr19:1050782:AAAT:A	AAAT	A	A	0.0113612	0.00203257	2.27841e-08	0.011828	0.00201302	4.21373e-09
19	44812949	chr19:44812949:CA:C	CA	C	C	-0.0339697	0.0033301	1.98478e-24	-0.0174167	0.00330579	1.37611e-07
19	44839902	chr19:44839902:C(TA)11:C	C(TA)11	C	C	-0.0177454	0.00179933	6.12165e-23	-0.0114907	0.00178412	1.19214e-10
19	44882690	chr19:44882690:CA:C	CA	C	C	-0.0405215	0.0032321	4.77214e-36	-0.0224725	0.00321058	2.57426e-12
19	44889415	chr19:44889415:AT:A	AT	A	A	-0.0428396	0.00336329	3.74693e-37	-0.0238231	0.00334116	1.00463e-12
19	44910674	chr19:44910674:C(T)10:C	C(T)10	C	C	-0.00498715	0.00191845	0.00933463	-0.0188724	0.00190835	4.66754e-23
Legend:
Allele1 - the effect allele.
Beta and SE are the beta value and the standard error of the estimate in regression t-test.
Bold - after adjusting, p-value changed from non-significant to genome-wide significant.

### Sheet: Suppl.Table 9
Supplementary Table 9. Summary of conditioning of suggestive GWAS results on imputed STRs in the cohort of self-reported "White-British" individuals from UKB.
Chromosome	Position (GRCh38 assembly)	STR ID	P-value of STR (White-British cohort)	Lead SNP (locus) in Bellenguez et al.	Distance to SNP from Bellenguez et al. (bp)	P-value of STR (White-British cohort) after conditioning on lead SNP from Bellenguez et al.	P-value of SNP from Bellenguez et al. (White-British cohort) before conditioning on STR	P-value of SNP from Bellenguez et al. (White-British cohort) after conditioning on STR
1	161220995	chr1:161220995:(TTG)7:(TTG)8	9.36045e-06	rs679515 (CR1)	46356228	N.A.	N.A.	N.A.
1	235543821	chr1:235543821:CAA:C	3.64306e-06	rs679515 (CR1)	27966598	N.A.	N.A.	N.A.
2	26231968	chr2:26231968:CA:C	5.38114e-06	rs17020490 (PRKD3)	11072828	N.A.	N.A.	N.A.
2	212305573	chr2:212305573:C:CA	6.30867e-06	rs139643391 (WDR12)	9426857	N.A.	N.A.	N.A.
3	56223518	chr3:56223518:CAA:C	9.35048e-06	rs16824536 (MME)	98846204	N.A.	N.A.	N.A.
5	76452905	chr5:76452905:CT:C	2.15112e-06	rs62374257 (COX7C)	10474473	N.A.	N.A.	N.A.
6	114051930	chr6:114051930:AT:A	7.14197e-06	rs785129 (HS3ST5)	239801	6.66009e-06	0.00170205	0.00183041
8	109014865	chr8:109014865:C:CA	1.23893e-06	rs34173062 (SHARPIN)	35088839	N.A.	N.A.	N.A.
8	141903438	chr8:141903438:CTT:C	5.44928e-06	rs34173062 (SHARPIN)	2200266	N.A.	N.A.	N.A.
8	144088279	chr8:144088279:T21:T22	4.63675e-06	rs34173062 (SHARPIN)	15425	N.A.*	N.A.*	N.A.*
9	93085260	chr9:93085260:C:CTT	1.0196e-06	rs1800978 (ABCA1)	11818437	N.A.	N.A.	N.A.
11	121564744	chr11:121564744:A:AT	2.14277e-06	rs11218343 (SORL1)	134	0.924404	1.92413e-06	0.459139
13	45294251	chr13:45294251:ATT:A	3.17032e-06	none	none	N.A.	N.A.	N.A.
14	52774400	chr14:52774400:T13:T9	7.09663e-07	rs17125924 (FERMT2)	150562	3.40285e-05	0.000105629	0.004849
14	73280686	chr14:73280686:A:AT	7.82549e-06	rs7401792 (SLC24A4/RIN3)	19184231	N.A.	N.A.	N.A.
15	76958248	chr15:76958248:(CA)18:(CA)21	4.43366e-07	rs12592898 (CTSH)	1978609	N.A.	N.A.	N.A.
17	49394520	chr17:49394520:CT:C	2.90929e-06	rs616338 (ABI3)	174585	1.11055e-05	7.12995e-05	0.000278199
17	63215755	chr17:63215755:A:AT	5.70914e-06	rs4277405 (ACE)	255802	5.49566e-05	6.42161e-08	5.98389e-07
19	51216222	chr19:51216222:GA(GT)22:(GT)19	4.34055e-06	rs9304690 (SIGLEC11)	1266162	N.A.	N.A.	N.A.
20	56451020	chr20:56451020:TA:T	1.01028e-06	rs6014724 (CASS4)	27532	0.0508328	2.53868e-06	0.411914
21	26986374	chr21:26986374:G:GAAAAC	1.43574e-06	rs2830489 (ADAMTS1)	210502	1.17226e-06	0.0592009	0.0468787
Legend:
N.A. - not applicable; conditioning was not performed since there were no lead-SNPs in ±0.5Mb window arround this STR in the Bellenguez et al. study.
N.A.* - SNP was not available in UKB SNP data.

### Sheet: Suppl.Table 10
Supplementary Table 10. Number of AD cases, AD-by-proxy cases, and controls in different self-reported ethnic groups from the UKB with availabe WGS-based STR data.
Ethnic group	AD-case	AD-by-proxy cases	Controls	Total
White-British	928	13759	80514	95201
Other-White	48	887	5632	6567
Asian	13	126	1949	2088
Black	17	88	1213	1318
Other	8	85	840	933
Mixed	2	68	460	530
Chinese	2	33	280	315
No-answer	8	43	286	337
Total	1026	15089	91174	107289

### Sheet: Suppl.Table 11
Supplementary Table 11. Summary of genome-wide and suggestively significant GWAS results on WGS-derived STRs in the cohort of self-reported "White-British" individuals from UKB.
Chromosome	Position (GRCh38 assembly)	STR ID	Reference allele	Alternative allele	Allele 1	Frequency (Allele 1)	Beta	SE	P-value	Gene name*	Genic location
1	22119172	chr1:22119172:M_15	GTGTGTGTGTGTGTCCGTGTGTGTGTGTGTGTGTGTGTGTGTGTGTGTGTGTGTGTGT	<27>	<27>	0.0472209	0.0236881	0.00490521	1.37314e-06	WNT4	3'UTR
2	134026175	chr2:134026175:M_5	TGTGTGTGTGTGTGTGTGTGTGTG	<13>	<13>	0.104159	0.0153919	0.00341342	6.51404e-06	MGAT5	94kb upstream
2	186927365	chr2:186927365:M_9	AAATAAATAAATAAATAAATAAATAAATAAATAAATAAATAA	<10.8>	<10.8>	0.0100902	0.0476555	0.010392	4.52839e-06	ZSWIM2	78.2kb upstream
3	148432499	chr3:148432499:M_5	AAAAAAAAAAAAAAAAAA	<17>	<17>	0.491191	-0.00959014	0.00208552	4.26211e-06	AGTR1	265.4kb upstream
5	118263955	chr5:118263955:M_4	TTTTTTTTTTTTTT	<15>	<15>	0.0141295	0.0432079	0.00886275	1.08857e-06	DTWD2	572.1kb downstream
6	32600197	chr6:32600197:M_1	AAAAAAATAAAAATAAAAAA	<21>	AAAAAAATAAAAATAAAAAA	0.363511	0.0114095	0.00239566	1.9144e-06	HLA-DRB1	10.3kb upstream
7	148339975	chr7:148339975:M_10	GTGTGTGTGTGTGTGTGTGTGTGTGTGTGTGTGTGT	<15>	<15>	0.0388325	0.0242834	0.00539729	6.82918e-06	CNTNAP2	intron
8	10911194	chr8:10911194:M_9	GTGTGCGTGTGTGTGTGTGTGTGTGTGTGTGTGTGTGTGTGTGT	<21>	<21>	0.0457606	-0.0226969	0.00498635	5.32524e-06	XKR6	intron
8	27609396	chr8:27609396:M_1	AAAAAAAAAAA	<12>	AAAAAAAAAAA	0.402732	-0.0112089	0.00213469	1.51743e-07	CLU	intron
10	66824047	chr10:66824047:M_1	TTTTTTTTTTTT	<13>	TTTTTTTTTTTT	0.195827	0.011662	0.00263045	9.2837e-06	CTNNA3	intron
10	92759583	chr10:92759583:M_2	TTTTTTTTTTTTTT	<15>	TTTTTTTTTTTTTT	0.370434	0.0104533	0.00216163	1.32791e-06	HHEX	63.9kb downstream
12	18507021	chr12:18507021:M_1	TTCTTTTTCTTTTACTTTTTTTTTT	<4.3>	<4.3>	0.0343467	0.0256343	0.00571802	7.36609e-06	PIK3C2G	intron
13	46809952	chr13:46809952:M_5	AAAAAAAAAAAAAAAAAAAAAA	<20>	<20>	0.0945415	0.0160024	0.00355227	6.65022e-06	ESD	12.8kb upstream
14	75494384	chr14:75494384:M_11	CTTTTCTTTTCTTTTCTTTCTTTCTTTTTTTTTTTTTTTT	<8.6>	<8.6>	0.12848	-0.015515	0.00310525	5.8517e-07	JDP2	20.3kb downstream
15	76464008	chr15:76464008:M_10	TTTTTTTTTTTTTTTTTT	<21>	<21>	0.207924	-0.0121553	0.00256915	2.23466e-06	SCAPER	intron
17	27264667	chr17:27264667:M_8	TGTGTGTGTGTGTGTGTGTGTGTGTGTGTGT	<16.5>	<16.5>	0.0144604	0.0489962	0.00874099	2.08429e-08	WSB1	29.4 upstream
17	60667717	chr17:60667717:M_14	TAATAATAATAATAATAATATAATAATAATAATAATAATAATAATAATAAT	<16>	<16>	0.221502	0.0114918	0.00249908	4.26265e-06	PPM1D	1.4kb downstream
19	44921083	chr19:44921083:M_2	TTTTTTTTTTT	<13>	<13>	0.18805	0.0991561	0.00265544	5.68615e-303	APOE$	11.7kb downstream
21	37981360	chr21:37981360:M_8	TTTTTTTTTTTTTTTTTTTTT	<23>	<23>	0.062674	-0.019071	0.00431641	9.96132e-06	KCNJ6	intron
21	41103488	chr21:41103488:M_13	GTGTGTGTGTGTGTGTGTGTGTGTGTGTGTGTGTGTGTGTGT	<24>	<24>	0.189677	0.0120965	0.00265713	5.30869e-06	BACE2	64.7 upstream
Legend:
Allele1 - the effect allele.
Alternative allele - numbers represent number of repeat units.
Beta and SE are the beta value and the standard error of the estimate in regression t-test.
* - Nearest protein-coding gene according to GENCODE V47.
Distance from the nearest gene was calculated using the gene coordinates including UTRs.
Upstream/downstream designations were assigned with the respect to the gene orientation.
Bold - STR passing genome-wide suggestive threshold (p=1.01E-07)
$ - This STR maps 1.7kb downstream from the APOC1 gene. However, due to the well established role of APOE and APOE being located only 27kb upstream, this lous is anotated as APOE

### Sheet: Suppl.Table 12
Supplementary Table 12. Summary of conditioning analysis for both genome-wide significant and suggestive GWAS results on WGS-derived STRs in the cohort of self-reported "White-British" individuals from UKB.
Chromosome	Position (GRCh38 assembly)	STR ID	P-value of STR (White-British cohort)	Lead SNP (locus) in Bellenguez et al.	Distance to SNP from Bellenguez et al. (bp)	P-value of STR (White-British cohort) after conditioning with lead SNP from Bellenguez et al.	P-value of SNP from Bellenguez et al. (White-British cohort) before conditioning with STR	P-value of SNP from Bellenguez et al. (White-British cohort) after conditioning with STR
1	22119172	chr1:22119172:M_15	1.37314e-06	rs141749679 (SORT1)	87226638	N.A.	N.A.	N.A.
2	134026175	chr2:134026175:M_5	6.51404e-06	rs139643391 (WDR12)	15951351	N.A.	N.A.	N.A.
2	186927365	chr2:186927365:M_9	4.52839e-06	rs6733839 (BIN1)	6890941	N.A.	N.A.	N.A.
3	148432499	chr3:148432499:M_5	4.26211e-06	rs16824536 (MME)	6637223	N.A.	N.A.	N.A.
5	118263955	chr5:118263955:M_4	1.08857e-06	rs62374257 (COX7C)	31336577	N.A.	N.A.	N.A.
6	32600197	chr6:32600197:M_1	1.9144e-06	rs6605556 (HLA)	15125	0.000219032	1.11383e-07	0.132234
7	148339975	chr7:148339975:M_10	6.82918e-06	rs11771145 (EPHA1)	4926306	N.A.	N.A.	N.A.
8	10911194	chr8:10911194:M_9	5.32524e-06	rs1065712 (CTSB)	933419	N.A.	N.A.	N.A.
8	27609396	chr8:27609396:M_1	1.51743e-07	rs11787077 (CLU)	1601	0.605951	1.8042e-14	0.794112
10	66824047	chr10:66824047:M_1	9.2837e-06	rs7068231 (ANK3)	6798877	N.A.	N.A.	N.A.
10	92759583	chr10:92759583:M_2	1.32791e-06	rs6584063 (BLNK)	3507067	N.A.	N.A.	N.A.
12	18507021	chr12:18507021:M_1	7.36609e-06	rs6489896 (TPCN1)	94774962	N.A.	N.A.	N.A.
13	46809952	chr13:46809952:M_5	6.65022e-06	none	none	N.A.	N.A.	N.A.
14	75494384	chr14:75494384:M_11	5.8517e-07	rs7401792 (SLC24A4/RIN3)	16970533	N.A.	N.A.	N.A.
15	76464008	chr15:76464008:M_10	2.23466e-06	rs12592898 (CTSH)	2472849	N.A.	N.A.	N.A.
17	27264667	chr17:27264667:M_8	2.08429e-08	rs2242595 (MYO15A)	9108527	N.A.	N.A.	N.A.
				rs117222268$	200826	1.77261e-08	0.6359	0.7044
17	60667717	chr17:60667717:M_14	4.26265e-06	rs2526377 (TSPOAP1)	2335037	N.A.	N.A.	N.A.
19	44921083	chr19:44921083:M_2	5.68615e-303	rs429358# (APOE)	12399	0.0105696	3.63E-1243	1.49662e-98
21	37981360	chr21:37981360:M_8	9.96132e-06	rs2830489 (ADAMTS1)	14327616	N.A.	N.A.	N.A.
21	41103488	chr21:41103488:M_13	5.30869e-06	rs2830489 (ADAMTS1)	11205488	N.A.	N.A.	N.A.
Legend:
Bold - STR passing genome-wide suggestive threshold (p=1.01E-07)
N.A. - not applicable; conditioning was not performed since there were no genome-wide significant SNPs in ±0.5Mb window arround this STR in the Bellenguez et al. study.
$ - For the given genome-wide significant STR, there were no genome-wide significant SNPs within ±500kb region in Bellenguez et al.. Since this was the only genome-wide significant result, we performed additional conditioning using the suggestively significant SNP within ±500kb with the lowest p-value that was available in the summary statistics supplied by Bellenguez et al..
# - Since in the study of Bellenguez et al. APOE region (44–46 Mb on chromosome 19) was excluded, for this region, conditioning was performed with the APOE4 SNP, rs429358 at chr19:44908684.

### Sheet: Suppl.Table 13
Supplementary Table 13. Significant results (FDR <5%) of meQTL analysis for genome-wide significant signals from UKB STR-GWAS.
STR	GWAS STR signal for which alleles were extracted (genome-wide significant)	The same allele as in GWAS	Gene* (STR)	CpG	Beta	t-stat	P-value	Q-value (FDR corrected)	CpG (hg38)	STR-CpG distance (bp)	Gene* (CpG)	Genic location (CpG)	Functional element# (CpG)
chr2:127133887:T:TGGG	Imputed, chr2:127133887:T:TGGG	Yes	CR1 (intron)	cg07843092	0.0425216	7.30667	2.04807e-11	1.15418e-07	chr2:127121927	11960	BIN1 (14.8kb upstream) [lncRNA: ENSG00000294899]	intergenic	In enhD element
chr6:32611487:TCTTTCTTTC:T	Imputed, chr6:32611487:TCTTTCTTTC:T	Yes	HLA-DRB1 (21,6 kb upstream)	cg26036029	-0.139092	-7.6302	3.57195e-12	2.58808e-08	chr6:32584666	26821	HLA-DRB1	intron 1	In enhD element
				cg20821042	0.0522992	5.81215	4.13083e-08	0.000130945	chr6:32741381	129894	HLA-DQA2	10bp upstream	-
				cg22812614	0.0822775	5.74363	5.73013e-08	0.000170957	chr6:32746050	134563	HLA-DQA2	exon3	-
				cg19575208	-0.0828583	-5.67525	7.92583e-08	0.000223328	chr6:32584111	27376	HLA-DRB1	exon 2	CpG island; in enhD element
				cg15568074	-0.132905	-5.62082	1.0245e-07	0.000273482	chr6:32584172	27315	HLA-DRB1	exon 2	CpG island
				cg16345566	-0.136896	-5.42969	2.49458e-07	0.000602489	chr6:32665325	53838	HLA-DQB1	intron 1	In H3K27Ac region and in enhP element
				cg07180897	-0.100841	-5.0216	1.56772e-06	0.00331305	chr6:32761353	-149866	HLA-DQB2	intron 2	-
				cg09514561	-0.0323281	-4.8923	2.75492e-06	0.00558908	chr6:32405843	205644	BTNL2	intron 1	-
				cg13778567	-0.0343624	-4.80637	3.98658e-06	0.00722126	chr6:32642006	-30519	HLA-DQA1	exon3	DNase-H3K4me3 element
				cg15011943	-0.066074	-4.63143	8.34917e-06	0.0146021	chr6:32526140	85347	HLA-DRB5	intron 1	DNase-H3K4me3 element
				cg10982913	0.0514866	4.50517	1.40768e-05	0.0203989	chr6:32664954	-53467	HLA-DQB1	exon 2	CpG island; in enhP element
				cg20636526	-0.0549674	-4.47767	1.57531e-05	0.0221939	chr6:32337368	274119	TSBP1	intron 12	In CTCF-only element
				cg19416605	-0.0308289	-4.38108	2.33025e-05	0.031102	chr6:32403069	208418	BTNL2	exon3	-
				cg08845336	-0.0713006	-4.36269	2.50902e-05	0.0326295	chr6:32584114	27373	HLA-DRB1	exon 2	CpG island; in enhD element
				cg07984212	0.0854185	4.30102	3.20967e-05	0.0406979	chr6:32665180	-53693	HLA-DQB1	intron 1	CpG island; in enhP element, and H3K27Ac region
chr6:32611487:TCTTTC:T	Imputed, chr6:32611487:TCTTTCTTTC:T	No	HLA-DRB1 (21,6 kb upstream)	cg01815645	0.145006	9.02186	1.47701e-15	3.74563e-11	chr6:32580850	30637	HLA-DRB1	exon 4	-
				cg08845336	-0.180269	-8.63599	1.33033e-14	1.68683e-10	chr6:32584114	27373	HLA-DRB1	exon 2	CpG island; in enhD element
				cg15568074	-0.227856	-6.73968	4.04661e-10	2.0524e-06	chr6:32584172	27315	HLA-DRB1	exon 2	CpG island
				cg19575208	-0.12749	-5.92027	2.45404e-08	8.89045e-05	chr6:32584111	27376	HLA-DRB1	exon 2	CpG island; in enhD element
				cg22812614	0.124147	5.84757	3.48492e-08	0.000117834	chr6:32746050	134563	HLA-DQA2	exon3	-
				cg09139047	-0.132114	-5.51646	1.66915e-07	0.000423287	chr6:32584265	27222	HLA-DRB1	exon 2	CpG island; in enhD element
				cg07180897	0.15382	5.17486	7.94157e-07	0.00177022	chr6:32761353	-149866	HLA-DQB2	intron 2	-
				cg17591348	0.0373247	4.83434	3.53643e-06	0.00665233	chr6:31955435	656052	NELFE	intron 4	-
				cg06324507	0.0445746	4.83402	3.54134e-06	0.00665233	chr6:32084222	527265	TNXB	intron 8	-
				cg20946741	0.0493143	4.54327	1.2036e-05	0.0190767	chr6:32460551	150936	HLA-DRB9	pseudogene	-
chr7:100326718:CT:C	Imputed, chr7:100326718:CT:C	Yes	SPDYE3 (4.5kb downstream)	cg06214670	0.0392099	6.25979	4.62787e-09	1.80554e-05	chr7:100341621	14903	PILRB (16.5kb upstream)	intergenic	In H3K27Ac region and 24bp away from enhP element
				cg03579757	0.0560677	6.32914	3.27215e-09	1.383e-05	chr7:100494170	167452	NYAP1	exon 7	In enhD element
chr11:60177578:G:GT	Imputed, chr11:60177578:G:GT	Yes	MS4A6A (intron)	cg02521229	0.134184	16.3712	4.7242e-34	2.39607e-29	chr11:60251763	74185	MS4A4A	intron 2	In EnhD element
chr11:65810443:TCA:T	Imputed, chr11:65810443:TCA:T	Yes	OVOL1 (13.2kb downstream)	cg15531562	-0.0290731	-7.92575	7.07044e-13	5.97676e-09	chr11:65834283	23840	SNX32	intron 1	In EnhP element
chr15:63139192:TCC(A)22:TAC(A)19	Imputed, chr15:63139192:TCC(A)22:TAC(A)19	Yes	LACTB (intron)	cg11646489	0.0770439	6.3579	2.83244e-09	1.30599e-05	chr15:63122865	16327	LACTB	intron 2	In H3K27Ac region and enhP element
Legend:
* - Nearest protein-coding gene according to GENCODE V47. If CpG mapps in lncRNA, its ID is given in square brackets.
Distance from the nearest gene was calculated using the gene coordinates including UTRs.
Upstream/downstream designations were assigned with the respect to the gene orientation.
Entries filled in grey colour represent alternative allelic variants at the same STR locus that is given in the preceding line.
Bold - CpGs associated with exactly the same STR allele that was also associated with AD risk.
# - Functional elements according to the ENCODE Registry of candidate cis-Regulatory Elements (cCREs) in the human genome.

### Sheet: Suppl.Table 14
Supplementary Table 14. Significant results (FDR <5%) of eQTL analysis for genome-wide significant signals from UKB STR-GWAS.
STR	GWAS STR signal for which alleles were extracted	The same allele as in GWAS	Gene* (STR)	Detected in meQTL analysis	Target gene	Transcript	Beta	t-stat	P-value	P-value (corrected)
chr6:32611487:TCTTTCTTTC:T	Imputed, chr6:32611487:TCTTTCTTTC:T	Yes	HLA-DRB1 (21,6 kb upstream)	Yes	HLA-DQA2	ENST00000374940	0.281003	5.42293	2.06811e-07	0.000517957
					HLA-DRB1	ENST00000360004	-3.05665	-4.29387	2.99677e-05	0.025018
chr8:27609395:G:GA	Imputed, chr8:27609395:G:GA	Yes	CLU (intron)	No	CLU	ENST00000560566	7.38039	5.17802	6.49821e-07	0.000813738
chr17:63485772:C:CAA	Imputed, chr17:63485772:C:CA	No	ACE (intron)	No	MRC2	ENST00000303375	3.19207	4.49473	1.31099e-05	0.0131335
Legend:
* - Nearest protein-coding gene according to GENCODE V47.
